# Multi-ancestry Genome-Wide Association Study of Early Childhood Caries

**DOI:** 10.1101/2024.03.12.24303742

**Authors:** P Shrestha, M Graff, Y Gu, Y Wang, CL Avery, J Ginnis, MA Simancas-Pallares, AG Ferreira Zandoná, HS Ahn, KN Nguyen, DY Lin, JS Preisser, GD Slade, ML Marazita, KE North, K Divaris

## Abstract

Early childhood caries (ECC) is the most common non-communicable childhood disease. It is an important health problem with known environmental and social/behavioral influences that lacks evidence for specific associated genetic risk loci. To address this knowledge gap, we conducted a genome-wide association study of ECC in a multi-ancestry population of U.S. preschool-age children (n=6,103) participating in a community-based epidemiologic study of early childhood oral health. Calibrated examiners used ICDAS criteria to measure ECC with the primary trait using the dmfs index with decay classified as macroscopic enamel loss (ICDAS ≥3). We estimated heritability, concordance rates, and conducted genome-wide association analyses to estimate overall genetic effects; the effects stratified by sex, household water fluoride, and dietary sugar; and leveraged the combined gene/gene-environment effects using the 2-degree-of-freedom (2df) joint test. The common genetic variants explained 24% of the phenotypic variance (heritability) of the primary ECC trait and the concordance rate was higher with a higher degree of relatedness. We identified 21 novel non-overlapping genome-wide significant loci for ECC. Two loci, namely *RP11-856F16*.*2* (rs74606067) and *SLC41A3* (rs71327750) showed evidence of association with dental caries in external cohorts, namely the GLIDE consortium adult cohort (n=∼487,000) and the GLIDE pediatric cohort (n=19,000), respectively. The gene-based tests identified *TAAR6* as a genome-wide significant gene. Implicated genes have relevant biological functions including roles in tooth development and taste. These novel associations expand the genomics knowledge base for this common childhood disease and underscore the importance of accounting for sex and pertinent environmental exposures in genetic investigations of oral health.

## Supplementary material for "Multi-ancestry Genome-Wide Association Study of Early Childhood Caries": Research Data Shrestha

### Sheet: Suppl Data Table 1
Supplementary Data Table 1. Summary of the biological functions for the genes overlapping or near the genome-wide significant loci (~250KB on either side of the significant variant) identified for early childhood caries in Approaches 2 and 3 accounting for sex.
	Summary
Gene	Trait (Analysis): Cavitated decay (GWAS- Male stratum)	References
NDFIP1*	NDFIP1 (Nedd4 Family Interacting Protein 1) is a protein-coding gene. NEDD4 family proteins potentially target the encoded protein from NDFIP1. The diseases associated with the gene include Congenital Myasthenic Syndrome 7 and Breast Cancer. Ramon, H. E. et al. found that the mice lacking NDFIP1 or ITCH develop T cell-mediated gastrointestinal inflammation in the skin and lungs and die prematurely. They also found that SNP in the NDFIP1 gene has been associated with human inflammatory bowel disease. GTEx reports that the gene is expressed in the brain (frontal cortex, cerebellar hemisphere, cerebellum), thyroid, and tibial artery.	Ramon, H. E. et al. The ubiquitin ligase adaptor NDFIP1 regulates T cell-mediated gastrointestinal inflammation and inflammatory bowel disease susceptibility. Mucosal Immunology 4, 314–324 (2010).
AC005740.4*	No Information Found
SPRY4	SPRY4 (Sprouty RTK Signaling Antagonist 4) is a protein-coding gene associated with Hypogonadotropic Hypogonadism 17 With Or Without Anosmia and Kallmann Syndrome. Klein et al. have demonstrated in mice that Sprouty genes are antagonists of fibroblast growth factor (FGF) and other receptor tyrosine kinase signaling with SPRY4 expressing in the mesenchyme in the tooth germs. FGF signaling pathway is essential at different stages of tooth development (Thesleff, I. 2006). Also, Alaraudanjokia et al. reported SPRY4 to be associated with erosive tooth wear at a suggestive level of genome-wide statistical significance. GTEx reports that the gene is expressed in the aorta, coronary, and lung.	Klein, OD et al. Sprouty Genes Control Diastema Tooth Development via Bidirectional Antagonism of Epithelial-Mesenchymal FGF Signaling. Developmental Cell, 11-2, 181-190 (2006)
		Thesleff I. The genetic basis of tooth development and dental defects. Am J Med Genet A. 2006 Dec 1;140(23):2530-5
DELE1	DELE1 (DAP3 Binding Cell Death Enhancer 1) is a protein-coding gene. The encoded protein activates kinase binding activity and protein serine/threonine kinase activator activity. It is also associated with several processes, from HRI-mediated signaling, extrinsic apoptotic signaling pathway via death domain receptors, and regulation of cysteine-type endopeptidase activity involved in the apoptotic process. The diseases associated with the gene include Pulmonary Adenocarcinoma In Situ and Lung Carcinoma In Situ. Huynh et al. found that the DELE1 gene is critical for protecting the heart from mitochondrial dysfunction-triggered stress in the heart. GTEx report for the gene was not found.	Huynh, H. et al. DELE1 is protective for mitochondrial cardiomyopathy. Journal of Molecular and Cellular Cardiology 175, 44–48 (2023).
RNF14	RNF14 (Ring Finger Protein 14) is a protein-coding gene. The encoded protein has a RING zinc finger that is associated with protein-protein interactions. Its interaction with the androgen receptor is thought to serve as a coactivator that activates the AR target gene in the prostate. The diseases associated with the gene include Microcephaly With Spastic Quadriplegia and Diencephalic-Mesencephalic Junction Dysplasia Syndrome 1. Ingham et al. report that RNF14 regulates the expression of mitochondrial and immune-related genes for skeletal muscles. GTEx reports that the gene is expressed in the testis, artery (tibia & aorta), and adrenal gland.	Ingham, A. B. et al. RNF14 is a regulator of mitochondrial and immune function in muscle. BMC Systems Biology 8, (2014).
GNPDA1	GNPDA1 (Glucosamine-6-Phosphate Deaminase 1) is a protein-coding gene. The encoded protein is an allosteric enzyme that is involved in the catalysis of the reversible conversion of D-glucosamine-5-phosphate into D-fructose-6-phosphate and ammonium. Dai et al. constructed a risk score model using nine genes, and GNDPA1 was one of them. Their model correlated with prognosis prediction for hepatocellular carcinoma (HCC). GTEx reports that the gene is expressed in the cells (cultured fibroblasts), endocervix, and uterus.	Dai, T. et al. Prognostic role and potential mechanisms of the ferroptosis-related metabolic gene signature in hepatocellular carcinoma. Pharmacogenomics and Personalized Medicine Volume 14, 927–945 (2021).
PCDH1	PCDH1 (Protocadherin 1) is a protein-coding gene. The encoded protein is located between cell-cell boundaries, and its involvement in neural cell adhesion points to the possible involvement in neuronal development. Ye et al. found that PCDH1 expression was upregulated in the pancreatic ductal adenocarcinoma (PDAC), and patients with the high gene expression had poorer survival rates, suggesting that the gene may be used as a prognostic marker and therapeutic target for PDAC. GTEx reports that the gene is expressed in the esophagus (mucosa), lung, and sun-exposed skin (lower leg).	Ye, Z. et al. PCDH1 promotes progression of pancreatic ductal adenocarcinoma via activation of NF-ΚB signalling by interacting with KPNB1. Cell Death & Disease 13, (2022).
PCDH12	PCDH12 (Protocadherin 12) is a protein-coding gene. The encoded protein is a subfamily of the cadherin superfamily. The diseases associated with the gene include Diencephalic-Mesencephalic Junction Dysplasia Syndrome 1 and Diencephalic-Mesencephalic Junction Dysplasia. Vineeth et al. report that a sibling pair patient with nonsense variation in the PCDH12 gene showed distinct facial dysmorphism, cerebellar ataxia, dystonia, and exudative retinopathy. GTEx reports that the gene is expressed in the spleen, lung, and thyroid.	Vineeth, V. S., Das Bhowmik, A., Balakrishnan, S., Dalal, A. & Aggarwal, S. Homozygous PCDH12 variants result in phenotype of cerebellar ataxia, dystonia, retinopathy, and dysmorphism. Journal of Human Genetics 64, 183–189 (2018).
BNC2*	BNC2 (Basonuclin 2) is a protein-coding gene. The encoded protein is a conserved zinc protein and functions in skin color saturation. Vanhoutteghem A. et al. found that the BNC2 gene is critical for the generation of mesenchymal cells during embryogenesis. The mice that were engineered to lack the BNC2 gene died within 24 hours of birth with cleft palate and abnormalities of craniofacial bones and tongue. BNC2 has also shown a suggestive evidence of association with velopharyngeal dysfunction (Chernus et al.). GTEx reports that the gene is expressed in the uterus, ovary, and fallopian tube.	Vanhoutteghem, A. et al. Basonuclin 2 has a function in the multiplication of embryonic craniofacial mesenchymal cells and is orthologous to disco proteins. Proceedings of the National Academy of Sciences 106, 14432–14437 (2009).
		Chernus, Jonathan et al. GWAS reveals loci associated with velopharyngeal dysfunction. Scientific reports vol. 8,1 8470. 31 May. 2018
CNTLN	CNTLN (Centlein) is a protein-coding gene. The encoded protein is involved in several processes, from protein kinase binding activity to protein-macromolecule adaptor activity. It is also associated with centriole-centriole cohesion and protein localization to the organelle. The diseases associated with the gene include Short-Rib Thoracic Dysplasia 14 With Polydactyly and Orofaciodigital Syndrome Vii. van der Wekken et al. reported that some patients with mutations in the CNTLN gene were resistant to afatinib treatment for non-small cell lung carcinoma (NSCLC). GTEx reports that the gene is expressed in the ovary, ectocervix, and tibial nerve.	van der Wekken, A. J. et al. Overall survival in EGFR mutated non-small-cell lung cancer patients treated with afatinib after EGFR TKI and resistant mechanisms upon disease progression. PLOS ONE 12, (2017).
RP11-856F16.2 *	No Information Found
CWC15*	CWC15 (CWC15 Spliceosome Associated Protein Homolog) is a protein-coding gene. The encoded protein is likely to be involved in RNA binding activity and RNA splicing. The diseases associated with the gene include Actinobacillosis and Noonan Syndrome 12. van Maldegem et al. found that the CTNNBL1 gene increases the association of CWC15 and CDC5L, which make up the Prp19 complex that is an integral part of the splicing machinery. GTEx reports that the gene is expressed in the testis, EBV-transformed lymphocytes, and the brain (cerebellar hemisphere).	van Maldegem, F. et al. CTNNBL1 facilitates the Association of CWC15 with CDC5L and is required to maintain the abundance of the prp19 spliceosomal complex. Nucleic Acids Research 43, 7058–7069 (2015).
KDM4D	KDM4D (Lysine Demethylase 4D) is a protein-coding gene. The encoded protein activates histone H3-methyl-lysine-9 demethylase activity. It is also involved in several processes, from the cellular response of ionizing radiation, positive regulation of chromatin binding activity, and positive regulation of double-strand break repair via nonhomologous end joining. Liang et al. found that KDM4D and RPS5 enhance the ability of stem cells of the apical papilla (SCAP) to differentiate into bone/dentin and migrate, which can aid in improving dental tissue regeneration using SCAPs. GTEx reports that the gene is expressed in the testis.	Liang, H. et al. KDM4D enhances osteo/dentinogenic differentiation and migration of SCAPs via binding to RPS5. Oral Diseases (2023). doi:10.1111/odi.14479
KDM4E	KDM4E (Lysine Demethylase 4E) is a protein-coding gene. The gene encodes a protein part of a large group of enzymes that remove methyl groups from lysine on histone H3. These enzymes can play a role in gene derepression and be involved in viral infection or cancer, making inhibitors of these enzymes desirable. Kirkwood et al. found increased KDM4B expression in diseased periodontal tissue and increased in response to bacterial lipopolysaccharide. The inhibitor ML324, which inhibits KDM3E, was also found to inhibit KDM4B and reduce the pro-inflammatory response to bacteria. Inhibiting KDM4B also decreased global levels of specific histone methylation and reduced osteoclastogenesis. GTEx reports that the gene is expressed in the testis, pituitary, and thyroid.	Kirkwood, K. L. & Woster, P. M. Inhibition of the histone demethylase KDM4B leads to activation of KDM1A, attenuates bacterial-induced pro-inflammatory cytokine release, and reduces osteoclastogenesis. Epigenetics 13, 557–572 (2018).
KDM4F	KDM4F (Lysine Demethylase 4F) is a protein-coding gene. The encoded protein is expected to enable the removal of methyl groups from lysine on histone H3 and is believed to play a role in changing the structure of chromatin. GTEx reports that the gene is expressed in the testis.
SRSF8	RSF8 (Serine And Arginine Rich Splicing Factor 8) is a protein-coding gene. The protein produced by this gene functions as a factor involved in pre-mRNA splicing. Florentinus-Mefailoski suggested an approach to find proteins specific to Alzheimer's dementia and compare them to the plasma peptides and proteins from patients with AD to those from normal individuals and patients with other neurological conditions or diseases. SRSF was one of the proteins that had increased frequency. GTEx reports that the gene is expressed in the brain (cerebellar hemisphere), tibial nerve, and tibial artery.	Florentinus-Mefailoski, A. et al. The plasma peptides of alzheimer’s disease. Clinical Proteomics 18, (2021).
ENDOD1	ENDOD1 (Endonuclease Domain Containing 1) is a protein-coding gene. The encoded protein activates endonuclease, metal ion binding, and nucleic acid binding activities that may play a role in cleaving phosphodiester bonds in nucleic acids. Tanaka et al. found that the ENDOD1 gene was one of the ten genes that could be used as a prognostic factor for patient survival of pancreatic ductal adenocarcinoma (PDAC). GTEx reports that the gene is expressed in the tibial nerve, tibial artery, and coronary artery.	Tanaka, T. et al. Molecular pathogenesis of pancreatic ductal adenocarcinoma: Impact of mir-30c-5p and mir-30c-2-3p regulation on oncogenic genes. Cancers 12, 2731 (2020).
SESN3	SESN3 (Sestrin 3) is a protein-coding gene. The encoded protein is a member of the sestrin protein family, which is activated by stress. The protein produced helps lower the amount of harmful reactive oxygen in cells that are stimulated by the Akt and FoxO proteins. The protein is necessary for maintaining normal blood sugar levels, preventing insulin resistance, and storing lipids. Lin et al. found that ESN3 inhibited SMAD3, leading to improved SSC-miR124, which then suppressed the expression of C/EBPα and GR, affecting the formation of fat cells from pre-adipocytes. GTEx reports that the gene is expressed in the tibial nerve, basal ganglia, and ovary.	Lin, W. et al. SESN3 inhibited smad3 to relieve its suppression for Mir-124, thus regulating pre-adipocyte adipogenesis. Genes 12, 1852 (2021).
AMOTL1	AMOTL1 (Angiomotin Like 1) is a protein-coding gene. The encoded protein is a peripheral membrane protein that is a part of tight junctions. These tight junctions form a structure at the top of the cell and regulate the permeability of the cell and its polarity. This protein is similar to angiomotin, which is involved in controlling the movement of blood vessels and capillary formation by binding to angiostatin. The diseases associated with the gene include Tethered Spinal Cord Syndrome and Cleft Lip/Palate. Alfayez et al. found that the AMOTL1 gene was upregulated when human umbilical vein endothelial cells were grown with self-assembling DAR 16-II peptide. GTEx reports that the gene is found in the esophagus (muscularis), skeletal muscle, and colon (sigmoid).	Alfayez, E. et al. Dar 16-II primes endothelial cells for angiogenesis improving bone ingrowth in 3D-printed BCP scaffolds and regeneration of critically sized bone defects. Biomolecules 12, 1619 (2022).
	Trait (Analysis): Cavitated decay (GWAS-Female stratum)
NPAS3*	NPAS3 (Neuronal PAS Domain Protein 3) is a protein-coding gene. The encoded protein is likely to be involved in neurogenesis. The diseases associated with the gene include Schizophrenia and Chromosome 14Q11-Q22 Deletion Syndrome. Krishnan, N. M. et al. performed GWAS on the methylation of several genes to identify potential biomarkers for oral tongue squamous cell carcinoma. They found that the NPAS3 gene was differentially methylated and may serve as a potential biomarker for cancer. GTEx reports that the gene is expressed in the brain (amygdala, anterior cingulate cortex, nucleus accumbens).	Krishnan, N. M. et al. A minimal DNA methylation signature in oral tongue squamous cell carcinoma links altered methylation with tumor attributes. Molecular Cancer Research 14, 805–819 (2016).
AC016970.1*	No information on this gene was available on GeneCards and Entrez gene.
MIR548A3*	MIR548A3 (MicroRNA 548a-3) is an RNA Gene and is affiliated with the miRNA class. The gene is predicted to be involved in the post-transcriptional regulation of gene expression in multicellular organisms by affecting the stability and translation of mRNAs. The diseases associated with the gene include Alcoholic Cardiomyopathy. GTEx reports that the gene is weakly expressed in various tissues.
AC027119.1 *	AC027119.1 is a long intergenic non-coding RNA.
MIR4790*	MIR4790 (MicroRNA 4790) is an RNA Gene and is affiliated with the miRNA class. The gene is predicted to be involved in the post-transcriptional regulation of gene expression in multicellular organisms by affecting the stability and translation of mRNAs. GTEx reports that the gene is weakly expressed in various tissues.
LINC00438*	LINC00438 is a long intergenic non-coding RNA. This locus contained SNPs that have shown suggestive evidence of gene-sex interaction for non-syndromic cleft lip and palate.	Leslie, E. J. et al. Genome-wide meta-analyses of nonsyndromic orofacial clefts identify novel associations between FOXE1 and all orofacial clefts, and TP63 and cleft lip with or without cleft palate. Hum. Genet. 136, 275–286 (2017).
	Trait (Analysis): Cavitated decay (Joint test)
RP11-527N22.1 *	No information on this gene was available on GeneCards and Entrez gene. Patel K. et al. report that the gene was one of 21 long non-coding RNAs that may provide insight into early-stage breast cancers. GTEx reports that the gene is highly expressed in cells from the tibial artery, ectocervix, and coronary artery.	Patel, K. et al. Comprehensive analysis of long non-coding RNAS in early stage breast cancer. Canadian Journal of Biotechnology 1, 60–60 (2017).
KCNU1	KCNU1 (Potassium Calcium-Activated Channel Subfamily U Member 1) is a protein-coding gene. The encoded protein is a part of the potassium channel family of proteins. The diseases associated with the gene include Progressive Myoclonus Epilepsy 8 and Developmental And Epileptic Encephalopathy 52. One of its related pathways is sweet taste signaling. Liu, R. et al. found that missense mutation in the KCNU1 gene causes male infertility. GTEx reports that the gene is expressed in the testis.	Liu, R. et al. Bi-allelic variants in KCNU1 cause impaired acrosome reactions and male infertility. Human Reproduction 37, 1394–1405 (2022).
	Trait (Analysis): Clinical decay (GWAS-Female stratum)
RN5SP388*	RNA5SP388 (RNA, 5S Ribosomal Pseudogene 388) is a pseudogene.
NRXN3*	NRXN3 (Neurexin 3) is a protein-coding gene. The encoded protein acts as a receptor and cell adhesion molecules in the nervous system. The diseases associated with the gene include Alcohol Dependence and Autism Spectrum Disorder. Novak, G. et al. found that the NRXN3 gene was strongly linked to the quantity of tobacco smoked by schizophrenia patients. GTEx reports that the gene is expressed in the brain (cerebellar hemisphere, cerebellum), esophagus (muscularis), and tibial nerve.	Novak, G., Boukhadra, J., Shaikh, S. A., Kennedy, J. L., Le Foll, B. Association of a polymorphism in the NRXN3 gene with the degree of smoking in schizophrenia: A preliminary study. The World Journal of Biological Psychiatry 10, 929–935 (2009).
ADCK1	ADCK1 (AarF Domain Containing Kinase 1) is a protein-coding gene. The encoded protein is expected to have the ability to bind ATP and perform protein serine/threonine kinase activity. It is believed to play a role in reducing mitochondrial fusion and increasing cristae formation. It is believed to be found in the extracellular area and located within the inner membrane of mitochondria, and is considered to be a vital part of the mitochondrial membrane. The diseases associated with the gene include Water-Clear Cell Adenoma and Coenzyme Q10 Deficiency, Primary, 4. Marini et al. report that in parathyroid carcinoma, repeated mutations of the PRUNE2 gene, frequent mutations in the ADCK1 gene, high levels of the CCND1 gene, changes in the PI3K/AKT/mTOR signaling pathway, and modifications of microRNA expression and gene promoter methylation have all been observed. GTEx reports that the gene is expressed in the pituitary, thyroid, and prostate.	Marini, F. et al. Genetics and epigenetics of parathyroid carcinoma. Frontiers in Endocrinology 13, (2022).
	Trait (Analysis): Cavitated decay status (binary) (GWAS-Female stratum)
RP11-480D4.1 *	A long intergenic non-coding RNA
LOC729506*	No information found
MTRR	MTRR (5-Methyltetrahydrofolate-Homocysteine Methyltransferase Reductase) is a protein-coding gene. The encoded protein belongs to the electron transferase family of ferredoxin-NADP(+). This protein helps to regenerate methionine synthase for methionine synthesis. As methionine synthesis relies on methyl group transfer from folate, the function of this enzyme is crucial for folate metabolism and cellular methylation. Mutations in this gene may lead to homocystinuria-megaloblastic anemia, cbl E type. The diseases associated with the gene include Homocystinuria-Megaloblastic Anemia, Cble Complementation Type and Homocystinuria Without Methylmalonic Aciduria. Antune et al. found that significant disparities in allele and genotype frequency distributions were noted between children who have and don't have cavities (p=0.03 and 0.04, respectively) and between children of normal weight and those who are underweight (p=0.04) for MTRR polymorphisms. These results suggest a link between being underweight and early childhood caries (ECC) and that MTRR could be a common genetic factor contributing to having ECC and being underweight.	Antunes, L. A. et al. A Polymorphism in the MTRR Gene Is Associated with Early Childhood Caries and Underweight. Caries Research 51, 102–108 (2017).
FASTKD3	FASTKD3 (FAST Kinase Domains 3) is a protein-coding gene. The encoded protein that is a part of a limited group of Fas-activated serine/threonine kinase domain (FASTKD) containing proteins that have common features such as an amino terminal mitochondrial targeting domain, several carboxy terminal FAST domains, and a possible RNA-binding RAP domain. These proteins are present throughout the body and are commonly found in tissues that are rich in mitochondria such as the heart, skeletal muscle, and brown adipose tissue. Some members of this protein family may be involved in the process of apoptosis. The protein generated by this gene interacts with various components of the mitochondrial respiratory and protein synthesis systems. The diseases associated with the gene include Hermansky-Pudlak Syndrome 3 and Mitochondrial Encephalomyopathy. Boehm et al. determined that FASTKD3 is necessary for efficient translation of the COX1 mRNA without changing the mRNA levels. This leads to a decrease in the constant amount of COX1 protein. This result is correlated with a decrease in the formation and activity of mitochondrial complex IV. Our findings suggest that the role of this group of proteins extends beyond RNA processing and assembly of ribosomes and encompasses regulation of RNA stability and translation within mitochondria. GTEx reports that the gene is expressed in the EBV-transformed lymphocytes, cultured fibroblasts, and spleen.	Boehm, E. et al. Role of fast kinase domains 3 (FASTKD3) in post-transcriptional regulation of mitochondrial gene expression. Journal of Biological Chemistry 291, 25877–25887 (2016).
C5orf49	CFAP90 (Cilia And Flagella Associated Protein 90) is a protein-coding gene. It is located in the ciliary basal body. The diseases associated with the gene include Cone-Rod Dystrophy 18 and Weyers Acrofacial Dysostosis. GTEx reports that the gene is expressed in the testis, pituitary, and hypothalamus. Weyers acrofacial dysostosis has been shown to affects teeth, nails, and bones development. Dental anomalies include small, peg-shaped teeth; hypodontia; a single central incisor; and, abnormally shaped mandible.
	Trait (Analysis): Cavitated decay status (binary) (GWAS-Male stratum)
RP11-933H2.4*	A non-coding RNA.
NUDT16P1*	NUDT16L2P (Nudix Hydrolase 16 Like 2, Pseudogene) is a pseudogene. GTEx reports that the gene is expressed in the thyroid, EBV-transformed lymphocytes, and pituitary.
MRPL3	MRPL3 (Mitochondrial Ribosomal Protein L3) is a protein-coding gene. The encoded protein is responsible for protein synthesis within mitochondria in mammals encoded by genes in the nucleus and is known as mitochondrial ribosomal proteins. The mitochondrial ribosomes (mitoribosomes) consist of a smaller 28S subunit and a larger 39S subunit. Unlike prokaryotic ribosomes, which have a 5S rRNA and are comprised of a higher ratio of rRNA to protein, mitoribosomes have an estimated 75% protein to rRNA composition. The proteins that make up mitoribosomes vary greatly in sequence and, sometimes, in their biochemical properties, among different species, which makes them challenging to identify through sequence homology. This gene encodes a protein for the 39S subunit that belongs to the L3P ribosomal protein family. The diseases associated with the gene include Combined Oxidative Phosphorylation Deficiency 9 and Chronic Tic Disorder. Yin et al. found four hub genes (CENPL, ISG20L2, LSM4, MRPL3) as potential genes that could be used as diagnostic and predictive markers for breast cancer. GTEx reports that the gene is expressed in the EBV-transformed lymphocytes, cultured fibroblasts, and testis.	Yin, J. et al. CENPL, ISG20L2, LSM4, MRPL3 are four novel hub genes and may serve as diagnostic and prognostic markers in breast cancer. Scientific Reports 11, (2021).
CPNE4	CPNE4 (Copine 4) is a protein-coding gene. The encoded protein is a part of the conserved copine family. It produces a protein that binds to phospholipids and is dependent on calcium. This protein may have a role in membrane transport, cell division and growth, and development. Multiple transcript versions exist due to alternative splicing. The diseases associated with the gene include Baraitser-Winter Syndrome. Szigeti et al. conducted genome-wide association study, which focused on copy number variations (CNVs) and their impact on the age at onset (AAO) of Alzheimer's disease (AD). They identified five CNV regions that could contribute to the heritability of AAO of AD. Two of these CNVs occur within genes and result in deletions in CPNE4. Additionally, to further examine the mutation burden at 10 known susceptibility locations, CNVs that overlap with these locations were also cataloged. They found small, rare events that overlap with CR1 and BIN1 in both AD patients and normal controls, but with different CNV dosages. GTEx reports that the gene is expressed in the prostate, frontal cortex, and cortex.	Szigeti, K. et al. Genome-wide scan for copy number variation association with age at onset of alzheimer's disease. Journal of Alzheimer's Disease 33, 517–523 (2014).
NEK11	NEK11 (NIMA Related Kinase 11) is a protein-coding gene. The encoded protein is a member of the never-in-mitosis gene A family of enzymes. The protein is located in the nucleoli and may work with NEK2A in the checkpoint phase of the cell cycle. This protein seems to have a role in DNA replication and in responding to DNA damage caused by harmful agents. The diseases associated with the gene include Short-Rib Thoracic Dysplasia 6 With Or Without Polydactyly and Melanoma, Cutaneous Malignant 1. Christodoulou et al. found that the NEK11 variant with p.Arg374Ter that was discovered in a family results in a loss of function due to protein instability. These results collectively indicate that NEK11 is a gene that increases the likelihood of developing melanoma. GTEx reports that the gene is expressed in the testis, thyroid, and pituitary.	Christodoulou, E. et al. NEK11 as a candidate high-penetrance melanoma susceptibility gene. Journal of Medical Genetics 57, 203–210 (2019).
ASTE1	ASTE1 (Asteroid Homolog 1) is a protein-coding gene. The encoded protein is believed to have the ability to activate nuclease activity, and is thought to play a role in breaking down phosphodiester bonds in nucleic acids. The diseases associated with the gene include Osgood-Schlatter's Disease and Lynch Syndrome. Micaroni, M. & Malquori, L suggest that ASTE1, which overlaps with ATP2C1 in humans, has an impact on alternative splicing and potentially the expression of ATP2C1. If not regulated properly, the composition of the SPCA1 isoform may deviate from its normal state, leading to alterations in cytosolic calcium signaling, which can then cause disruptions in cell division, leading to cell death or the development of cancer. GTEx reports that the gene is expressed in the testis, tibial nerve, and endocervix.	Micaroni, M. & Malquori, L. Overlapping ATP2C1 and ASTE1 genes in human genome: Implications for SPCA1 expression? International Journal of Molecular Sciences 14, 674–683 (2013).
ATP2C1	ATP2C1 (ATPase Secretory Pathway Ca2+ Transporting 1) is a protein-coding gene. The encoded protein is a part of the P-type cation transport ATPases family. The protein functions as a magnesium-dependent enzyme that breaks down ATP and transports calcium ions. If there is a defect in this gene, it can result in Hailey-Hailey disease, which is a genetic disorder passed down through families in an autosomal dominant pattern. The diseases associated with the gene include Benign Chronic Pemphigus and Pemphigus. Micaroni et al. found that the ATP2C1 gene gives rise to four different variants of the SPCA1 protein through alternative splicing. Currently, none of the mutations found have a noticeable impact on any of these specific isoforms. GTEx reports that the gene is expressed in the EBV-transformed lymphocytes, cultured fibroblasts, and spinal cord.	Micaroni, M., Giacchetti, G., Plebani, R., Xiao, G. G. & Federici, L. ATP2C1 gene mutations in Hailey–Hailey disease and possible roles of SPCA1 isoforms in membrane trafficking. Cell Death & Disease 7, (2016).

### Sheet: Suppl Data Table 2
Supplementary Data Table 2. Summary of the biological functions for the genes overlapping or near the genome-wide significant loci (~250KB on either side of the significant variant) identified for early childhood caries in Approaches 2 and 3 accounting for fluoride exposure.
Gene	Summary	References
	Trait (Analysis): Cavitated decay (GWAS-Sub-optimal fluoride stratum)
SLC41A3*	SLC41A3 (Solute Carrier Family 41 Member 3) is a protein-coding gene. The encoded protein is thought to facilitate the cation transmembrane transporter activity. The diseases associated with the gene include Hypomagnesemia 1, Intestinal and Primary Hypomagnesemia. Chang et al. found that the expression level of SLC41A3 was a good indicator of liver hepatocellular carcinoma (LIHC) occurrence, and the gene may be regarded as a prospective target for treating LIHC. GTEx reports that the gene is expressed in the brain (cerebellar hemisphere & cerebellum), ovary, and testis.	Chang, Q. et al. SLC41A3 exhibits as a carcinoma biomarker and promoter in liver hepatocellular carcinoma. Computational and Mathematical Methods in Medicine 2021, 1–9 (2021).
ROPN1B	ROPN1B (Rhophilin Associated Tail Protein 1B) is a protein-coding gene. The encoded protein has the ability to facilitate the formation of heterodimers with other proteins. It is thought to play a role in a variety of processes, including the movement of flagellated sperm, the positioning of proteins within the cilium, and the process of sperm capacitation. This protein can be found within both the cytoplasm and motile cilium. Da Gama Duarte et al. found that 88.5% of melanoma patients tested (54 out of 61) had ROPN1B expression in at least one of two or three tumor cores in tissue microarrays. Additionally, 71.2% of melanoma patients tested (74 out of 104) had antibody responses against ROPN1A and ROPN1B, with higher reactivity seen in patients with more advanced stages of the disease. These findings suggest that ROPN1A and ROPN1B could be potential targets for cancer immunotherapy, either alone or in combination with other cancer antigens. They could also be used in conjunction with other treatments, such as immune checkpoint blockade. GTEx reports that the gene is expressed in the testis.	Da Gama Duarte, J. et al. Ropporin-1 and 1B are widely expressed in human melanoma and evoke strong humoral immune responses. Cancers 13, 1805 (2021).
ALG1L	ALG1L1P (ALG1 Like 1, Pseudogene) is a pseudogene. The gene is expected to facilitate the activity of mannosyltransferase and glycosylation of proteins. It is also estimated to be functioning within the endoplasmic reticulum. The diseases associated with the gene include Congenital Muscular Dystrophy-Dystroglycanopathy Type A11. Han et al. identified 52 genes with differential expression in LUSC (lung squamous cell cancer) and adjacent tissues, which were driven by methylation. Four genes, namely DQX1, GPR75, STX12, and TRIM61, were found to be independent prognostic biomarkers. The combined analysis of methylation and gene expression revealed that the expression level of ALG1L, DQX1, and ZNF418 could be used as a prognostic marker or drug target. Additionally, methylation at specific sites in genes ZNF418, ZNF701, DQX1, and DCAF4L2 were significantly associated with survival. These findings provide a bioinformatic and theoretical basis for the early diagnosis and prognostic assessment of LUSC. GTEx reports that the gene is expressed in the sun-exposed/non-exposed skin, bladder, and ovary.	Han, P., Liu, Q. & Xiang, J. Monitoring methylation‑driven genes as prognostic biomarkers in patients with lung squamous cell cancer. Oncology Letters 19, 707–716 (2019).
ALDH1L1	ALDH1L1 (Aldehyde Dehydrogenase 1 Family Member L1) is a protein-coding gene. The encoded protein facilitates the transformation of 10-formyltetrahydrofolate, nicotinamide adenine dinucleotide phosphate (NADP+), and water into tetrahydrofolate, NADPH, and carbon dioxide. This protein is categorized as a member of the aldehyde dehydrogenase family. The loss of function or expression of this gene is linked to reduced apoptosis, elevated cell motility, and the advancement of cancer. Wu et al. examined a network of protein-protein interaction among genes and identified SNPs (RPTOR, CLPTM1L, ALDH1L1, LY6D, PCDH9, B3GNTL1, CDS1, ADCYAP, and FAM53A) in diabetic kidney patients, which suggests that various interconnected elements at a molecular level influence the advancement of kidney damage in individuals with diabetes.GTEx reports that the gene is expressed in the liver, ovary, and minor salivary gland.	Wu, I.-W. et al. Discovering a trans-omics biomarker signature that predisposes high risk diabetic patients to diabetic kidney disease. NPJ Digit. Med. 5, (2022).
KLF15	KLF15 (KLF Transcription Factor 15) is a protein-coding gene. The encoded protein facilitates the activity of a DNA-binding transcription activator, which is specific to RNA polymerase II and binds to DNA sequences within cis-regulatory regions of RNA polymerase II. The protein is involved in inhibiting the acetylation of peptidyl-lysine and promoting transcription via RNA polymerase II and is found in the nuclear speck. The diseases associated with the gene include Aortic Aneurysm and Glomerular Disease. Wang et al. observed that the presence of circFBXO7 was reduced in NSCLC (non-small cell lung cancer) tissues and cell lines. Patients with NSCLC who showed high levels of circFBXO7 had longer overall survival. Overexpression of circFBXO7 hindered cell proliferation both in vitro and in vivo. The study established that circFBXO7 promotes the expression of the miR-296-3p target gene Krüppel-like factor 15 (KLF15) and KLF15 activates the expression of CDKN1A. Therefore, circFBXO7 functions as a tumor suppressor by regulating the circFBXO7/miR-296-3p/KLF15/CDKN1A axis, which could be a possible biomarker and therapeutic target for NSCLC. GTEx reports that the gene is expressed in the tibial nerve, tibial artery, and ovary.	Wang, Z.-H. et al. Circular RNA CIRCFBXO7 attenuates non-small cell lung cancer tumorigenesis by sponging mir-296-3p to facilitate KLF15-mediated transcriptional activation of CDKN1A. Translational Oncology 30, 101635 (2023).
NCOA2*	NCOA2 (Nuclear Receptor Coactivator 2) is a protein-coding gene. The encoded protein acts as a transcriptional coactivator for nuclear hormone receptors. It also serves as an intermediary factor for the ligand-dependent activity of these nuclear receptors that regulate their target genes upon binding of cognate response elements. Additionally, the gene is involved in translocations that result in fusions with other genes in various cancers. The diseases associated with the gene include Mesenchymal Chondrosarcoma and Chondrosarcoma. Li et al. found that NCOA2 was a downregulated gene in hypopharyngeal squamous cell carcinoma (HSCC), and it may serve as a potential prognostic maker for HSCC. GTEx reports that the gene is expressed in EBV-transformed lymphocytes, the ovary, and the vagina.	Li, C. et al. Identify metabolism-related genes IDO1, ALDH2, NCOA2, SLC7A5, SLC3A2, LDHB, and HPRT1 as potential prognostic markers and correlate with immune infiltrates in head and neck squamous cell carcinoma. Frontiers in Immunology 13, (2022).
TRAM1	TRAM1 (Translocation Associated Membrane Protein 1) is a protein-coding gene. The encoded protein has multiple transmembrane domains and is a component of the endoplasmic reticulum in mammals. This protein plays a role in the glycosylation process and assists in the translocation of secretory proteins across the endoplasmic reticulum membrane. It does so by regulating which parts of the nascent polypeptide chain are visible to the cytosol during a pause in translocation. The diseases associated with the gene include Meckel Syndrome, Type 2 and Oropouche Fever. Klein et al. found that TRAM1 does not seem to function as a receptor for SP (signal peptides) or TMH (transmembrane helices) on the cytosolic side of the endoplasmic reticulum membrane, nor does it have an effect on the likelihood of the Sec61-channel being open. Instead, it possibly has a supportive role in protein transport. For instance, it may help to create a suitable phospholipid bilayer environment for accepting SP and TMH in the proximity of the Sec61-channel's lateral gate. GTEx reports that the gene is expressed in the cultured fibroblast cells, lung, and aortic arteries.	Klein, M.-C. et al. TRAM1 protein may support ER protein import by modulating the phospholipid bilayer near the lateral gate of the Sec61-channel. Channels 14, 28–44 (2020).
LACTB2	LACTB2 (Lactamase Beta 2) is a protein-coding gene. The encoded protein has the ability to carry out endoribonuclease activity, single-stranded RNA binding activity, and zinc ion binding activity. It is involved in the hydrolysis of RNA phosphodiester bonds through an endonucleolytic mechanism. It is situated in the mitochondrial matrix. The diseases associated with the gene include Branchiootorenal Syndrome. Chen et al. found that in cells of nasopharyngeal carcinoma (NPC), LACTB2 was found to be increased in both transcription and protein levels following exposure to radiation. Rather than relocating from the nucleus-cytoplasm-mitochondria, LACTB2 triggered the activation of PTEN-induced kinase 1 (PINK1) and mitophagy. Furthermore, it was discovered that LACTB2 interacts with the N-terminal domain of PINK1 and co-locates with it. These results suggest that the upregulation of LACTB2 promotes radioresistance through PINK1-dependent mitophagy, making it a potential prognostic biomarker for NPC radiotherapy. GTEx reports that the gene is expressed in the testis, adrenal gland, and cultured fibroblast cells.	Chen, Q. et al. LACTB2 renders Radioresistance by activating PINK1/Parkin-dependent mitophagy in nasopharyngeal carcinoma. Cancer Letters 518, 127–139 (2021).
XKR9	XKR9 (XK Related 9) is a protein-coding gene. The encoded protein is expected to have phospholipid scramblase activity and be involved in several processes, including the apoptotic cell engulfment, phosphatidylserine exposure on apoptotic cell surface, and apoptotic processes in development. The diseases associated with the gene include Lenz-Majewski Hyperostotic Dwarfism and Branchiootorenal Syndrome. Borné et al. conducted on a population of never smokers from the general population and identified two distinct regions associated with erythrocyte cadmium levels across the genome. The most significant area includes the XKR9 and LACTB2 genes, which may have similar roles in cadmium absorption and metabolism. GTEx reports that the gene is expressed in the testis, liver, and terminal ileum.	Borné, Y. et al. Genome wide association study identifies two loci associated with cadmium in erythrocytes among never-smokers. Human Molecular Genetics 25, 2342–2348 (2016).
PRDM14	PRDM14 (PR/SET Domain 14) is a protein-coding gene. The encoded protein is a part of the PRDM family of transcriptional regulators and may have the ability to transfer methyl groups to histones. It has a crucial function in maintaining the pluripotency of cells by inhibiting the expression of genes associated with differentiation. The gene's expression might also have a role in the development of breast cancer. The diseases associated with the gene include Malignant Pineal Area Germ Cell Neoplasm and Brain Germinoma. Snellenberg et al. found that PRDM14 regulates the activation of NOXA and PUMA, which induces apoptosis, indicating that it has a role in suppressing the development of tumors caused by the human papillomavirus (HPV). The methylation-mediated silencing of PRDM14 has been found to contribute to the evasion of apoptosis in cancer cells that are positive for HPV, providing new treatment options for cancers caused by HPV. GTEx reports that the gene is expressed in the testis.	Snellenberg, S. et al. Methylation-mediated repression of PRDM14 contributes to apoptosis evasion in HPV-positive cancers. Carcinogenesis 35, 2611–2618 (2014).
SLCO5A1	SLCO5A1 (Solute Carrier Organic Anion Transporter Family Member 5A1) is a protein-coding gene. The encoded protein has 12 transmembrane domains and belongs to a group of transporters called solute carrier organic anion transporters. The diseases associated with the gene include Mesomelia-Synostoses Syndrome. Sebastian et al. presented evidence suggesting that OATP5A1, a member of the OATP family, may not function in the classical way as other OATP family members. Instead, it may be involved in biological processes that require changes in cell shape, such as differentiation and migration. GTEx reports that the gene is expressed in the EBV-transformed lymphocytes, skeletal muscle, and pituitary.	Sebastian, K. et al. Characterization of SLCO5A1/OATP5A1, a solute carrier transport protein with non-classical function. PLoS ONE 8, (2013).
	Trait (Analysis): Cavitated decay (GWAS-Optimal fluoride stratum)
RP1-62O9.3*	No Information Found on this gene.
PHOSPHO1	PHOSPHO1 (Phosphoethanolamine/Phosphocholine Phosphatase 1) is a protein-coding gene. The encoded protein activates pyrophosphate activity, which is associated with bone mineralization and maturation. Pandya et al. investigated the function of PHOSPHO1 during amelogenesis and on the structural formation of enamel. They found that PHOSPHO1 is crucial for physiological enamel formation by initiating apatite crystal formation inside matrix vesicles. Kuzynski et al. found that mice with mutant TPRS1, which acts as a transcription repressor, showed decreased expression of Alpl and PHOPHO1 genes. McKee et al. confirmed that mice with deficiencies in both ALLPL and PHOSPHO1 gene showed the most mineral reduction in incisors. GTEx reports that the gene is expressed in the testis and whole blood.	Pandya, M., Rosene, L., Farquharson, C., Millán, J. L. & Diekwisch, T. G. Intravesicular phosphatase phospho1 function in enamel mineralization and prism formation. Frontiers in Physiology 8, (2017).
		Kuzynski, M. et al. Dual role of the TRPS1 transcription factor in dentin mineralization. Journal of Biological Chemistry 289, 27481–27493 (2014).
		McKee, M. D. et al. Compounded phospho1/ALPL deficiencies reduce dentin mineralization. Journal of Dental Research 92, 721–727 (2013).
ABI3	ABI3 (ABI Family Member 3) is a protein-coding gene. The encoded protein is a member of the Abi/WAVE complex adaptor protein family. This protein contains several domains, including a homeobox homology domain, proline-rich region, and Src-homology 3 (SH3) domain. The ABI/WAVE complex is involved in the regulation of actin polymerization, which is important for many cellular processes such as cell migration and invasion. The diseases associated with the gene include Polycystic Lipomembranous Osteodysplasia With Sclerosing Leukoencephalopathy 1. Smith et al. found that ABI3 gene locus plays an important role in the regulation of systemic metabolism and the maintenance of healthy body weight. Previous research had already indicated that ABI3 is involved in neurodegeneration, but this study highlights its importance in metabolic regulation as well. GTEx reports that the gene is expressed in the spleen, EBV-transformed lymphocyte, and whole blood.	Smith, D. C. et al. Deletion of the alzheimer’s disease risk gene ABI3 locus results in obesity and systemic metabolic disruption in mice. Frontiers in Aging Neuroscience 14, (2022).
GNGT2	GNGT2 (G Protein Subunit Gamma Transducin 2) is a protein-coding gene. The encoded protein is a member of the G protein gamma family and is specifically located in cones. Its exact function in cone phototransduction is not fully understood but it may play a role in regulating the activity of other proteins involved in the cascade, or in directly converting light signals into electrical signals. Understanding the function of this protein is crucial for developing treatments for vision disorders that affect cone cells. Liu et al. utilized quantitative real-time polymerase chain reaction to assess the expression of GNGT2. The findings indicated a significant increase in GNGT2 expression in both esophageal cancer patient samples and cell lines. Additionally, results from the cell counting kit-8 assay suggested that GNGT2 has the ability to enhance the proliferation of esophageal cancer cell lines. GTEx reports that the gene is expressed in the EBV-transformed lymphocytes, spleen, and lung.	Liu, G.-M. et al. Comprehensive multi-omics analysis identified core molecular processes in esophageal cancer and revealed GNGT2 as a potential prognostic marker. World Journal of Gastroenterology 25, 6890–6901 (2019).
B4GALNT2	B4GALNT2 (Beta-1,4-N-Acetyl-Galactosaminyltransferase 2) is a protein-coding gene. The encoded protein adds an N-acetylgalactosamine residue to a subterminal galactose residue that is already substituted with an alpha-2,3-linked sialic acid via a beta-1,4 linkage. B4GALNT2 also serves as the catalyst for the last step in the biosynthesis of the Cad antigen. The diseases associated with the gene include Blood Group, Sid System and Failure Of Tooth Eruption, Primary. Pucci et al. found that overexpression of B4GALNT2 is a powerful indicator of favorable prognosis in colorectal cancer, as part of a larger molecular profile that includes ZG16, ITLN1, BEST2, and GUCA2B. The expression of B4GALNT2 during colorectal carcinogenesis is regulated by a combination of differential DNA methylation and miRNA expression. GTEx reports that the gene is expressed in the transverse of the colon, medulla of the kidney, and stomach.	Pucci, M., Malagolini, N. & Dall’Olio, F. Glycosyltransferase B4GALNT2 as a predictor of good prognosis in colon cancer: Lessons from databases. International Journal of Molecular Sciences 22, 4331 (2021).
IGF2BP1	IGF2BP1 (Insulin Like Growth Factor 2 MRNA Binding Protein 1) is a protein-coding gene. The encoded protein is composed of four K homology domains and two RNA recognition motifs. Its primary function is to bind to specific gene mRNAs, such as insulin-like growth factor 2, beta-actin, and beta-transducin repeat-containing protein, and manage their translation processes. The diseases associated with the gene include Thyroid Sarcoma and Meningioma, Familial. Kim et al. found that the results of IHC analysis indicated that insulin-like growth factor 2 mRNA-binding protein 1 (IGF2BP1) was widely expressed in the deciduous dental pulp tissue, but only minimally expressed in permanent dental pulp tissue. Conversely, calbindin 1 (CALB1), leucine-rich repeat-containing G-protein-coupled receptor 5 (LGR5), and gamma-aminobutyric acid A receptor beta 1 (GABRB1) were highly expressed in permanent predentin/odontoblasts, but only minimally expressed in deciduous dental pulp tissue, as observed through immunohistochemical analysis. These findings suggest that deciduous and permanent pulp tissues exhibit distinct characteristics and gene expression patterns, implying that they may have different functionalities and responses to treatments aimed at regenerating pulp or dentin. GTEx reports that the gene is expressed in the testis, cultured fibroblasts, and cortex of kidney.	Kim, J.-H. et al. Distinctive genetic activity pattern of the human dental pulp between deciduous and permanent teeth. PLoS ONE 9, (2014).
ZNF652	ZNF652 (Zinc Finger Protein 652) is a protein-coding gene. The encoded protein possess the ability to bind DNA and act as a transcription factor for RNA polymerase II, specifically targeting regulatory regions of DNA. It is also anticipated to play a role in controlling gene expression through the regulation of RNA polymerase II-mediated transcription. Its function is expected to be localized within the nucleus. Kumar et al. suggest that Numerous genes that participate in various cellular pathways, several of which contribute to the development and progression of cancer, contain binding sites for ZNF652. Identifying potential target genes and characterizing the ZNF652 DNA binding motif in vivo are critical steps toward understanding the role(s) of this transcription factor in both normal and malignant breast cells. GTEx reports that the gene is expressed in the sigmoid of colon, sun-exposed skin (lower leg), ad tibial nerve.	Kumar, R. et al. Genome-wide mapping of ZNF652 promoter binding sites in breast cancer cells. Journal of Cellular Biochemistry 112, 2742–2747 (2011).
PHB	PHB1 (Prohibitin 1) is a protein-coding gene. The encoded protein is believed to be involved in suppressing tumor growth and promoting cellular senescence in humans. Its antiproliferative activity is thought to be specifically located in the 3' untranslated region (UTR) of the mRNA, which is believed to act as a regulatory RNA molecule that affects gene expression. Liu et al. found that in typical physiological circumstances, PHB1 binds to AFG3L2 and SPG7 proteins in the inner mitochondrial membrane to prevent the opening of mPTP. When PHB1 expression is reduced, there is increased interaction between AFG3L2 and SPG7 proteins, which leads to the opening of mPTP. This, in turn, causes the release of mtDNA and triggers downstream inflammatory responses. GTEx reports that the gene is expressed in the EBV-transformed lymphocytes, cultured fibroblasts, and minor salivary gland.	Liu, H. et al. Prohibitin 1 regulates mtDNA release and downstream inflammatory responses. The EMBO Journal 41, (2022).
NGFR	NGFR (Nerve Growth Factor Receptor) is a protein-coding gene. The encoded protein is comprised of four 40-amino acid repeats in its extracellular domain, which have 6 cysteine residues at conserved positions, followed by a serine/threonine-rich region. It also has a single transmembrane domain and a cytoplasmic domain consisting of 155 amino acids. The nerve growth factor binding domain is located in the cysteine-rich region. The diseases associated with the gene include Prurigo Nodularis and Diabetic Neuropathy. Bruno et al. reviewed significant evidence suggesting that NGFR/p75NTR may be an important factor in Alzheimer's disease, both genetically and as a potential diagnostic and therapeutic target. GTEx reports that the gene is expressed in the tibial nerve, thyroid, and visceral adipose.	Bruno, F. et al. The nerve growth factor receptor (NGFR/p75NTR): A major player in Alzheimer’s disease. International Journal of Molecular Sciences 24, 3200 (2023).
RP11-525K10.3*	No Information Found on this gene.
DYNLRB2	DYNLRB2 (Dynein Light Chain Roadblock-Type 2) is a protein-coding gene. The encoded protein is expected to facilitate binding with dynein intermediate chain and to participate in the microtubule-based movement. It is projected to be situated at the tip of cilia and to be a constituent of the cytoplasmic dynein complex. Additionally, it is likely to be active in both the centrosome and cytoplasm. Furthermore, it serves as a biomarker for hepatocellular carcinoma. Zhu et al. found that DYNLRB2 and SPTBN1 have the potential to function as tumor suppressor genes and may be useful biomarkers for forecasting the outcome of patients with LUAD. GTEx reports that the gene is expressed in the testis, hypothalamus, and pituitary.	Zhu, H. et al. Bioinformatics and integrated analyses of prognosis-associated key genes in lung adenocarcinoma. Journal of Thoracic Disease 13, 1172–1186 (2021).
ZDHHC14*	ZDHHC14 (Zinc Finger DHHC-Type Palmitoyltransferase 14) is a protein-coding gene. The encoded protein facilitates palmitoyltransferase activity. The diseases associated with the gene include Chromosome 6Q24-Q25 Deletion Syndrome and Trichothiodystrophy 3, Photosensitive. Yeste‐Velasco et al. searched for novel tumor suppressor genes in a panel of testicular germ cell tumors. They found that a frequent small deletion of 6q25.3 affects just one gene, ZDHHC14. The gene was decreased at both RNA and protein levels in testicular germ cell tumors. They further found that overexpression of ZDHHC14 inhibits tumorigenesis. GTEx reports that the gene is expressed in the uterus, brain (spinal cord & cerebellum), and kidney (medulla).	Yeste‐Velasco, M. et al. Identification of ZDHHC14 as a novel human tumour suppressor gene. The Journal of Pathology 232, 566–577 (2014).
TMEM242	TMEM242 (Transmembrane Protein 242) is a protein-coding gene. Carroll et al. found that TMEM70 and TMEM242 proteins interact with the MCIA complex, which is responsible for aiding in the assembly of the membrane component of mitochondrial complex I. These interactions may play a role in either the assembly of ATP synthase and complex I or in regulating their abundance. GTEx reports that the gene is expressed in the cerebellar hemisphere of the brain, aortic artery, and tibial artery.	Carroll, J., He, J., Ding, S., Fearnley, I. M. & Walker, J. E. TMEM70 and TMEM242 help to assemble the rotor ring of human ATP synthase and interact with assembly factors for complex I. Proceedings of the National Academy of Sciences 118, (2021).
	Trait (Analysis): Clinical decay (GWAS-Optimal fluoride stratum)
MACROD1*	MACROD1 (Mono-ADP Ribosylhydrolase 1) is a protein-coding gene. The encoded protein facilitates ADP-ribosyl glutamate hydrolase activity and deacetylase activity. The diseases associated with the gene include Endometrial Cancer and Cardiomyopathy, Dilated, 1E. Freitag-Wolf et al. identified twenty genomic regions as having significant gene-by-environment interactions (G × S) at a threshold of P < 0.0005, and among these regions, three were previously linked to increased risk for periodontitis (ABLIM2, CDH13, and NELL1). The study also identified independent G × S interactions between the paralogs MACROD1/FLRT1 on chromosome 11 and MACROD2/FLRT3 on chromosome 20. Additionally, G × S-associated single nucleotide polymorphisms (SNPs) at CPEB4, CDH13, MACROD1, and MECOM were found to be significantly associated with heel bone mineral density (CPEB4, MECOM), waist-to-hip ratio (CPEB4, MACROD1), and blood pressure (CPEB4, CDH13) on a genome-wide level.. GTEx reports that the gene is expressed in skeletal muscle, thyroid, and heart (left ventricle).	Freitag‐Wolf, S. et al. Sex-specific genetic factors affect the risk of early-onset periodontitis in Europeans. Journal of Clinical Periodontology 48, 1404–1413 (2021).
RP11-21A7A.2	No Information Found on this gene.
OTUB1	OTUB1 (OTU Deubiquitinase, Ubiquitin Aldehyde Binding 1) is a protein-coding gene. The encoded protein belongs to the OTU superfamily, which predicts cysteine proteases related to ovarian tumors. The protein is an extremely precise type of ubiquitin iso-peptidase that separates ubiquitin from branched polyubiquitin chains rather than ubiquitinated substrates. It associates with another ubiquitin protease and an E3 ubiquitin ligase that hinders cytokine gene transcription in the immune system. The protein is believed to operate in particular ubiquitin-dependent processes, possibly by providing a way to adjust the growth of polyubiquitin chains. The diseases associated with the gene include Autosomal Dominant Cerebellar Ataxia. Kim et al. suggest that RNF126 has a positive effect on the antiviral response by directly encouraging the K63-linked polyubiquitination of TRAF3 and by decreasing the activity of OTUB1. GTEx reports that the gene is expressed in the cerebellum, cerebellar hemisphere, and frontal cortex.	Kim, S., Park, K., Oh, J.-M. & Kim, H. RNF126 is a positive regulator of TRAF3 ubiquitination. Bioscience, Biotechnology, and Biochemistry 85, 2420–2428 (2021).
COX8A	COX8A (Cytochrome C Oxidase Subunit 8A) is a protein-coding gene. The encoded protein is the final enzyme in the respiratory chain, which links the transfer of electrons from cytochrome c to molecular oxygen and generates a proton electrochemical gradient across the inner mitochondrial membrane. Apart from the three subunits encoded by mitochondria that perform the catalytic task, the eukaryotic enzyme includes smaller subunits that are encoded by the nucleus and their number varies from four in some organisms to ten in mammals. There is a suggestion that the nuclear-encoded subunits may play a role in regulating the catalytic function. The diseases associated with the gene include Mitochondrial Complex IV Deficiency, Nuclear Type 15 and Isolated Cytochrome C Oxidase Deficiency. Hallmann et al. found that the existence of COX8A is critical for the operation of the human complex IV, and any changes to it can lead to human disease. GTEx reports that the gene is expressed in the EBV-transformed lymphocytes, medulla of the kidney, and skeletal muscle.	Hallmann, K. et al. Loss of the smallest subunit of cytochrome c oxidase, COX8A, causes Leigh-like syndrome and epilepsy. Brain 139, 338–345 (2015).
AP000721.1	No Information Found on this gene.
NAA40	NAA40 (N-Alpha-Acetyltransferase 40, NatD Catalytic Subunit) is a protein-coding gene. The encoded protein facilitates H2A histone acetyltransferase activity, H4 histone acetyltransferase activity, and peptide-serine-N-acetyltransferase activity. It participates in N-terminal protein amino acid acetylation, histone H2A acetylation, and histone H4 acetylation processes. The protein is located in the centriolar satellite, cytosol, and nucleoplasm. The diseases associated with the gene include Pulmonary Subvalvular Stenosis and Microphthalmia, Syndromic 1. Koufaris et al. found that elevated NAA40 levels were linked to poorer survival rates, particularly in liver cancer patients with a deactivated P53 gene. These results indicate that NAA40 acts as a NAT with potential oncogenic effects in LIHC and reveals its ability to predict the prognosis of aggressive forms of liver cancer. GTEx reports that the gene is expressed in the pituitary, cerebellum, and cerebellar hemisphere.	Koufaris, C. & Kirmizis, A. Identification of NAA40 as a potential prognostic marker for aggressive liver cancer subtypes. Frontiers in Oncology 11, (2021).
MARK2	RCOR2 (REST Corepressor 2) is a protein-coding gene. The encoded protein expected to have the ability to act as a transcriptional corepressor. It is predicted to be involved in histone deacetylation, negative regulation of DNA-templated transcription, and regulation of transcription by RNA polymerase II. The protein is predicted to be located in the nucleus and to be a component of the histone deacetylase complex and transcription regulator complex. Wang et al. propose that the co-repressor RCOR2 is crucial for the development of the cortex by suppressing the SHH signaling pathway in the dorsal telencephalon. GTEx reports that the gene is expressed in the mucosa of the esophagus, non-sun-exposed skin (suprapubic), and sun-exposed skin (lower leg).	Wang, Y. et al. LSD1 co-repressor RCOR2 orchestrates neurogenesis in the developing mouse brain. Nature Communications 7, (2016).
SPINDOC	SPINDOC (Spindlin Interactor And Repressor Of Chromatin Binding) is a protein-coding gene. The encoded protein has a negative impact on the transcriptional activator activity of SPIN1 by preventing its ability to bind to methylated histones. As a result, the protein represses the expression of several genes that are regulated by SPIN1 and inhibits the Wnt signaling pathway, which is activated by SPIN1. It is also capable of inhibiting the histone methyl-binding activities of SPIN2A, SPIN2B, SPIN3, and SPIN4. The protein positively regulates poly-ADP-ribosylation following DNA damage by promoting PARP1 ADP-ribosyltransferase activity. Tong et al. found that SPINDOC is expressed at high levels in samples from various types of cancer, including hepatocellular carcinoma (HCC). The protein is capable of effectively stimulating the migration and invasion of HCC cells by activating the Wnt/β-catenin signaling pathway. Therefore, SPINDOC may be a promising therapeutic target for the treatment of HCC. GTEx report for the gene was not found.	Tong, W., Yang, L., Liu, L., Liu, X. & Luo, N. Spindoc is highly expressed in Pan-Cancer samples and can promote the proliferation, invasion and migration of hepatocellular carcinoma cells by activating Wnt/β-catenin signaling pathway. OncoTargets and Therapy Volume 15, 555–570 (2022).
FLRT1	FLRT1 (Fibronectin Leucine Rich Transmembrane Protein 1) is a protein-coding gene. The encoded protein encodes for fibronectin leucine-rich transmembrane proteins, which may participate in cell adhesion and/or receptor signaling. These proteins share structural similarities with small leucine-rich proteoglycans that are present in the extracellular matrix. This particular gene, which is expressed in the kidney and brain, encodes for a protein that is similar in sequence to two other FLRT family members, FLRT2 and FLRT3. The diseases associated with the gene include Spastic Paraplegia, Optic Atrophy, And Neuropathy and Spastic Paraplegia 8, Autosomal Dominant. Freitag-Wolf et al. identified twenty genomic regions as having significant gene-by-environment interactions (G × S) at a threshold of P < 0.0005, and among these regions, three were previously linked to increased risk for periodontitis (ABLIM2, CDH13, and NELL1). The study also identified independent G × S interactions between the paralogs MACROD1/FLRT1 on chromosome 11 and MACROD2/FLRT3 on chromosome 20. Additionally, G × S-associated single nucleotide polymorphisms (SNPs) at CPEB4, CDH13, MACROD1, and MECOM were found to be significantly associated with heel bone mineral density (CPEB4, MECOM), waist-to-hip ratio (CPEB4, MACROD1), and blood pressure (CPEB4, CDH13) on a genome-wide level. GTEx reports that the gene is expressed in the endocervix, cerebellum, and cerebellar hemisphere.	Freitag‐Wolf, S. et al. Sex-specific genetic factors affect the risk of early-onset periodontitis in Europeans. Journal of Clinical Periodontology 48, 1404–1413 (2021).
STIP1	STIP1 (Stress Induced Phosphoprotein 1) is a protein-coding gene. The encoded protein acts as a mediator between HSP70 and HSP90, two chaperone proteins involved in protein folding. STIP1 helps transfer proteins from HSP70 to HSP90 by binding to both chaperones when they are bound to their substrates. It also plays a role in regulating the activity of HSP70 and HSP90 by stimulating the ATPase activity of HSP70 and inhibiting the ATPase activity of HSP90. This suggests that STIP1 is involved in regulating the conformation and ATPase cycles of these chaperones. The diseases associated with the gene include Microcephaly 7, Primary, Autosomal Recessive and Retinitis Pigmentosa 61. Dourado et al. found that increased levels of STIP1, which are correlated with decreased levels of miR-218-5p, are involved in the aggressive behavior of oral squamous cell carcinoma (OSCC) by regulating cell proliferation, migration, and invasion, and are a predictor of unfavorable outcomes. GTEx reports that the gene is expressed in the testis, EBV-transformed lymphocytes, and cultured fibroblasts.	Dourado, M. R. et al. Stress induced phosphoprotein 1 overexpression controls proliferation, migration and invasion and is associated with poor survival in oral squamous cell carcinoma. Frontiers in Oncology 12, (2023).
FERMT3	FERMT3 (FERM Domain Containing Kindlin 3) is a protein-coding gene. The encoded protein is a Kindlin family of proteins that plays a crucial role in integrin activation, which is important for cellular functions such as adhesion, migration, differentiation, and proliferation. The gene encodes a specific kindlin protein that is crucial for regulating hemostasis and thrombosis. It may also play a role in maintaining the membrane structure of red blood cells. If there are mutations in this gene, it can cause the autosomal recessive condition known as leukocyte adhesion deficiency syndrome-III (LAD-III). The diseases associated with the gene include Leukocyte Adhesion Deficiency, Type Iii and Leukocyte Adhesion Deficiency, Type I. Su et al. found that FERMT3 plays a role in regulating the process of epithelial-mesenchymal transition induced by cigarette smoke through the Wnt/β-catenin signaling pathway. This suggests that FERMT3 may be involved in the development of chronic obstructive pulmonary disease (COPD) and lung cancer and could be a potential therapeutic target for both conditions. GTEx reports that the gene is expressed in the whole blood, EBV-transformed lymphocytes, and spleen.	Su, X. et al. FERMT3 mediates cigarette smoke-induced epithelial–mesenchymal transition through Wnt/β-catenin signaling. Respiratory Research 22, (2021).
TRPT1	TRPT1 (TRNA Phosphotransferase 1) is a protein-coding gene. The encoded protein is expected to possess the ability to catalyze tRNA 2'-phosphotransferase activity. Its predicted role is to participate in the process of tRNA splicing through endonucleolytic cleavage and ligation. It is also predicted to play a role in the regulation of protein kinase activity either upstream or within the process. Weixler et al. found that various types of RNA in human cells undergo ADP-ribosylation, a process that involves multiple transferases such as TRPT1, PARP10, PARP11, PARP12, and PARP15, as well as hydrolases including TARG1, PARG, and ARH3. The content of ADP-ribosylated RNA can be influenced by different types of cellular stressors. Furthermore, the research has shown that ADP-ribosylation protects mRNA from degradation by XRN1, but it does not facilitate translation. T4 RNA ligase 1 is capable of ligating ADPr-RNA in the absence of ATP, resulting in the inclusion of an abasic site. GTEx reports that the gene is expressed in the skeletal muscle, testis, and thyroid.	Weixler, L., Feijs, K. L. & Zaja, R. ADP-ribosylation of RNA in mammalian cells is mediated by TRPT1 and multiple parps. Nucleic Acids Research 50, 9426–9441 (2022).
NUDT22	NUDT22 (Nudix Hydrolase 22) is a protein-coding gene. The encoded protein is capable of performing UDP-sugar diphosphatase activity and metal ion binding activity. It is found in the nucleoplasm. Walter et al. found that The expression of NUDT22 is consistently higher in cancer tissues, and increased levels of NUDT22 are associated with poor patient survival. This suggests that cancer cells rely heavily on NUDT22. In addition, the study shows that the transcription of NUDT22 is induced by glycolysis inhibition, MYC-mediated oncogenic stress, and DNA damage, which is directly regulated by p53. Cancer cells lacking NUDT22 exhibit growth retardation, S-phase delay, and slower DNA replication fork speed. Supplementing uridine rescues replication fork progression and reduces replication stress and DNA damage. Conversely, NUDT22 deficiency sensitizes cells to inhibition of de novo pyrimidine synthesis in vitro and reduces cancer growth in vivo. Thus, NUDT22 is important for maintaining the pyrimidine supply in cancer cells, and targeting it has therapeutic potential for cancer treatment. GTEx reports that the gene is expressed in the spleen, thyroid, and EBV-transformed lymphocytes.	Walter, M. et al. NUDT22 promotes cancer growth through pyrimidine salvage. Oncogene (2023). doi:10.1038/s41388-023-02643-4
DNAJC4	DNAJC4 (DnaJ Heat Shock Protein Family (Hsp40) Member C4) is a protein-coding gene. The encoded protein is expected to play a role in the cellular response to misfolded proteins. It is also predicted to be an essential component of the cell membrane. Yoshino et al. found several SNPs to be strongly linked with coronary epicardial endothelial dysfunction. ADORA1, KCNQ1, and DNAJC4 were significantly associated with this condition in the whole cohort. In women, the SNPs LPA, MYBPH, ADORA3, and PON1 showed a significant association with coronary epicardial endothelial dysfunction, while in men, the SNPs KIF6 and NFKB1 were strongly linked to this condition. The association was significant at a P value of less than 0.01. GTEx reports that the gene is expressed in the testis, endoxervix, and thyroid.	Yoshino, S. et al. Sex‐specific genetic variants are associated with coronary endothelial dysfunction. Journal of the American Heart Association 5, (2016).
BAD	BAD (BCL2 Associated Agonist Of Cell Death) is a protein-coding gene. The encoded protein belongs to the BCL-2 family, which is known to regulate programmed cell death. This particular protein enhances apoptosis, or programmed cell death, by interacting with BCL-xL and BCL-2 to reverse their ability to prevent cell death. Phosphorylation of this protein regulates its proapoptotic activity, with AKT and MAP kinase protein kinases and calcineurin protein phosphatase being implicated in its regulation. The diseases associated with the gene include B-Cell Lymphoma and Transient Cerebral Ischemia. Datta et al. found that when BAD is phosphorylated, it helps protect cells from the harmful effects of apoptosis and decreases the signaling of the death pathway by increasing the level at which mitochondria release cytochrome c which induces cell death. GTEx reports that the gene is expressed in the thyroid, frontal cortex, and coronary artery.	Datta, S. R. et al. Survival factor-mediated bad phosphorylation raises the mitochondrial threshold for apoptosis. Developmental Cell 3, 631–643 (2002).
VEGFB	VEGFB (Vascular Endothelial Growth Factor B) is a protein-coding gene. The encoded protein produces a protein that belongs to the PDGF/VEGF family. This family of proteins regulates blood vessel formation and is involved in the function of endothelial cells. The protein encoded by this gene acts as a ligand for two receptors - VEGFR-1 and NRP-1. In mice, research has shown that this gene is expressed along with nuclear-encoded mitochondrial genes and plays a specific role in controlling the uptake of fatty acids by endothelial cells. The diseases associated with the gene include Macular Degeneration, Age-Related, 1 and Kuhnt-Junius Degeneration. Hagberg et al. found that by targeting the lipid-transporting capabilities of the endothelium to enhance muscle insulin sensitivity and glucose disposal, VEGF-B antagonism could be a novel therapeutic strategy for type 2 diabetes. GTEx reports that the gene is expressed in the subcutaneous layer of the adipose, aortic artery, and coronary artery.	Hagberg, C. E. et al. Targeting VEGF-B as a novel treatment for insulin resistance and type 2 diabetes. Nature 490, 426–430 (2012).
FKNP2	No Information Found on this gene.
AP001453.4	No Information Found on this gene.
PPP1R14B	PPP1R14B (Protein Phosphatase 1 Regulatory Inhibitor Subunit 14B) is a protein-coding gene. The encoded protein is expected to have the ability to inhibit protein serine/threonine phosphatases and be involved in the innate immune response. Additionally, it is expected to be located in the cytoplasm. He et al. found that PPP1R14B plays a significant role in the progression of Uterine Corpus Endometrial Carcinoma (UCEC) and is linked with various unfavorable consequences. It can be used as a prognostic indicator in clinical settings. GTEx reports that the gene is expressed in the cultured fibroblasts, mucosa of the esophagus, and non-sun-exposed skin (suprapubic).	He, K. et al. PPP1R14B is a diagnostic prognostic marker in patients with uterine corpus endometrial carcinoma. Journal of Cellular and Molecular Medicine (2023). doi:10.1111/jcmm.17697
PLCB3	PLCB3 (Phospholipase C Beta 3) is a protein-coding gene. The encoded protein is an enzyme belonging to the phosphoinositide phospholipase C beta family. These enzymes play a role in the production of secondary messengers, such as diacylglycerol and inositol 1,4,5-triphosphate, through the breakdown of phosphatidylinositol in signal transduction mediated by G-protein-linked receptors. The diseases associated with the gene include Spondylometaphyseal Dysplasia With Corneal Dystrophy and Multiple Endocrine Neoplasia. Li et al. investigated mice lacking PLC-β2 and -β3 and found that the PLC pathways are crucial in producing superoxide and regulating protein kinases in response to chemoattractants. However, they do not seem to affect chemotaxis directly. Additionally, the PLC pathways may hinder chemotactic activity stimulated by certain chemoattractants and reduce the production of TI-IgλL. GTEx reports that the gene is expressed in the terminal ileum of the small intestine, mucosa of the esophagus, and uterus.	Li, Z. et al. Roles of PLC-Β2 and -Β3 and PI3KΓ in chemoattractant-mediated signal transduction. Science 287, 1046–1049 (2000).
GPR137	GPR137 (G Protein-Coupled Receptor 137) is a protein-coding gene. The encoded gene is expected to take part in various functions, including inhibiting bone resorption, hindering osteoclast differentiation, and promoting TORC1 signaling. It is situated in the membrane of lysosomes. The diseases associated with the gene include Retinitis Pigmentosa 60 and Isolated Growth Hormone Deficiency, Type Ib. Cui et al. found that GPR137 had a strong inhibitory effect on cell proliferation and colony formation. Knockdown of GPR137 resulted in an increase in apoptotic cells and cell cycle arrest in the sub-G1 phase, which was confirmed by Western blotting through the cleavage of PARP and upregulation of caspase 3. Overexpression of GPR137 through lentivirus led to the promotion of PANC-1 cell proliferation, indicating that GPR137 could function as an oncogene in pancreatic cancer cells. These results demonstrate that GPR137 plays a crucial role in regulating cancer cell growth and apoptosis. GTEx reports that the gene is expressed in the testis, cerebellum of the brain, and cerebellar hemisphere.	Cui, X. et al. Knockdown of GPR137 by RNAi inhibits pancreatic cancer cell growth and induces apoptosis. Biotechnology and Applied Biochemistry 62, 861–867 (2015).
KCNK4	KCNK4 (Potassium Two Pore Domain Channel Subfamily K Member 4) is a protein-coding gene. The encoded protein belongs to the TWIK-related arachidonic acid-stimulated two pore potassium channel subfamily. The protein works as a channel that allows potassium ions to move out of cells, and is regulated by several factors such as polyunsaturated fatty acids, temperature, and mechanical deformation of the lipid membrane. It is primarily found in neural tissues and may play a role in controlling the threshold for pain sensation in neurons located in the dorsal root ganglia. The diseases associated with the gene include Facial Dysmorphism, Hypertrichosis, Epilepsy, Intellectual/Developmental Delay, And Gingival Overgrowth Syndrome and Gingival Overgrowth. The related pathways include Sweet Taste Signaling and Cardiac conduction. Mariani et al. found that missense mutation in the KCNK4 gene alters the structure of the TRAAK channel, which is a type of 2-pore potassium channel. This mutation causes the channel to function differently, potentially leading to the development of gingival fibromatosis. GTEx reports that the gene is expressed in the nucleus accumbens (basal ganglia), frontal cortex, and cortex.	Mariani, P. et al. Hereditary gingival fibromatosis associated with the missense mutation of the KCNK4 gene. Oral Surgery, Oral Medicine, Oral Pathology and Oral Radiology 131, (2021).

### Sheet: Suppl Data Table 3
Supplementary Data Table 3. Summary of the biological functions for the genes overlapping or near the genome-wide significant loci (~250KB on either side of the significant variant) for early childhood caries in Approaches 2 and 3 accounting for sugar exposure.
Gene	Summary	References
	Trait (Analysis): Cavitated decay (GWAS-High-sugar)
AC092635.1*	No information found
	Trait (Analysis): Clinical decay (GWAS-High-sugar)
CTD-2555I5.1*	LincRNA
RNU6-544P	RNU6-544 (RNA, U6 Small Nuclear 544, Pseudogene) is a pseudogene. There are no notable diseases associated with RNU6-544.

### Sheet: Suppl Data Table 4
Supplementary Data Table 4. Annotation of genes in loci that emerged as genome-wide significant
Analysis: Main Discovery analysis - Cavitated decay (d3-6mfs)				Reference Number
Gene	rsid	Chr:Pos	Summary	1	2
DLGAP1*	rs1442369	18:4041807	DLGAP1 is a protein-coding gene and is predicted to permit molecular adaptor activity. It is also associated with several processes, such as aggresome assembly and regulation of proteasomal protein catabolic process. The diseases associated with the gene include Retinitis Pigmentosa 55 and Transient Tic Disorder. In a case study by Ishikawa et al., a 23-year-old Japanese woman who was suffering from carcinoma showing thymus-like differentiation (CASTLE) tumor in the parotid gland showed nonsynonymous and splicing somatic mutations in DLGAP1. In another study, Zheng et al. found that overexpression of DLGAP1 was linked to head and neck tumor cell growth. GTEx reports that the gene is highly expressed in the brain.	Ishikawa, T. et al. Whole exome sequencing and establishment of an organoid culture of the carcinoma showing thymus-like differentiation (castle) of the parotid gland. Virchows Archiv 478, 1149–1159 (2021).	Zheng, M., Liu, X., Zhou, Q. & Liu, G. HOTAIRM1 competed endogenously with miR-148a to regulate DLGAP1 in head and neck tumor cells. Cancer Medicine 7, 3143–3156 (2018).
SLC1A5*	rs75906255	19:47299556	SLC1A5 is a gene that encodes a sodium-dependent neutral amino acid transporter that can also act as a receptor for RD114/type D retrovirus. The diseases associated with the gene are Hartnup Disorder and Placental Choriocarcinoma. Cetindis et al. report that the SLC1A5 gene was significantly overexpressed in the carcinogenesis of oral squamous cell carcinoma compared with the normal tissue. GTEx reports that the gene is highly expressed in cells from cultured fibroblasts, bladder, prostate, and minor salivary glands.	Cetindis, M. et al. Glutaminolysis and carcinogenesis of oral squamous cell carcinoma. European Archives of Oto-Rhino-Laryngology 273, 495–503 (2015).
FKRP	rs77394147	19:47268240	FKRP is a protein-coding gene that is needed to maintain muscle integrity, cortical histogenesis, and normal ocular development. The diseases that are linked to the gene are Muscular Dystrophy-Dystoglycanopathy, Type C, and Muscular Dystrophy-Dystroglycanopathy, Type B, 5. In a case study from Japan, a female teenager from Japan with a mutation in the FKRP gene suffers from oral-motor dyspraxia and facial hypotonia (Frost et al.). GTEx reports that the gene is highly expressed in the pituitary, uterus, and cells from cultured fibroblasts.	Frost, A. R. et al. Heterozygous deletion of a 2-MB region including the dystroglycan gene in a patient with mild myopathy, facial hypotonia, oral-motor dyspraxia and white matter abnormalities. European Journal of Human Genetics 18, 852–855 (2010).
STRN4	rs75906255	19:47227818	STRN4 is a protein-coding gene that encodes a sodium-dependent neutral amino acid transporter. The diseases that are linked to the gene are Hartnup Disorder and Placental Choriocarcinoma. Xie et al. report that miR-19b targets the STR4 gene to suppress non-small cell lung cancer by inhibiting cell proliferation, migration, and invasion. Also, Wong et al. found that the depletion of STRN4 inhibits cancer cell growth. GTEx reports that STRN4 is highly expressed in the testis, lungs, and uterus.	Xie, Y., Zhao, F., Zhang, P., Duan, P. & Shen, Y. Mir-29B inhibits non-small cell lung cancer progression by targeting Strn4. Human Cell 33, 220–231 (2019).	Wong, M. et al. Silencing of STRN4 suppresses the malignant characteristics of cancer cells. Cancer Science 105, 1526–1532 (2014).
PRKD2	rs76308698	19:47200875	PRKD2 is a protein-coding gene encoding protein belonging to the protein kinase D (PKD) family of serine/threonine protein kinases. It has been associated with angiolipoma and conventional lipoma. Recurrent PRKD2, along with PRKD1 and PRKD3 rearrangements, have been shown to be associated with the "polymorphous low-grade adenocarcinoma/cribriform adenocarcinoma" spectrum of salivary gland tumors (Weinreb et al. 2014). GTEx reports that the gene is expressed in the spleen, sun-exposed skin (lower leg), and non-sun-exposed skin (suprapubic).	Weinreb I. et al. Novel PRKD gene rearrangements and variant fusions in cribriform adenocarcinoma of salivary gland origin. Genes Chromosomes Cancer. 53(10):845-56 (2014 Oct).
DACT3			DACT3 (Dishevelled Binding Antagonist Of Beta Catenin 3) is a protein-coding gene. The encoded protein is likely to be involved in activating delta-catenin binding activity, protein kinase A binding activity, and protein kinase C binding activity. It is also associated with the negative regulation of the canonical Wnt signaling pathway and the negative regulation of cell growth. The diseases associated with the gene include Mitochondrial Complex I Deficiency, Nuclear Type 1. Sebastian et al. found that there is a statistically significant number of people with no alcohol or tobacco use that eventually develop head and neck squamous cell carcinoma(HNSCC). The study aimed to understand differences in the molecular etiology of tongue carcinomas. A total of 18 genes were identified that correlate strongly with habits and non-habits distinction. DACT3 was one of the genes that were significantly overexpressed in the non-habits group. GTEx reports that the gene is expressed in the artery (aorta, tibia, and coronary), uterus, and colon (sigmoid).	Sebastian, P., Babu, J. M., Prathibha, R., Hariharan, R. & Pillai, M. R. Anterior tongue cancer with no history of tobacco and alcohol use may be a distinct molecular and clinical entity. Journal of Oral Pathology & Medicine 43, 593–599 (2014).
GNG8			GNG8 (G Protein Subunit Gamma 8) is a protein-coding gene. The gene is likely to be involved in the activation of G-protein beta-subunit binding/receptor activity and affect upstream of or within cellular response pheromone, nose development, and social behavior. Sillé, F. C. et al. conducted a GWAS study on gene variants associated with sporadic chronic lymphocytic leukemia/small lymphocytic lymphoma(CLL/SLL). GNG8 was one of the SNPs associated with CLL/SLL through the mechanism of WNT/β-catenin- and G protein-coupled receptor signaling pathways. GTEx reports that the gene is expressed in the brain (hypothalamus & spinal cord), artery (aorta & tibia), and pituitary.	Sillé, F. C., Thomas, R., Smith, M. T., Conde, L. & Skibola, C. F. Post-GWAS functional characterization of susceptibility variants for chronic lymphocytic leukemia. PLoS ONE 7, (2012).
PTGIR			PTGIR (Prostaglandin I2 Receptor) is a protein-coding gene. The encoded protein is a part of the G-protein coupled receptor family 1 and acts as a receptor for prostacyclin. Prostacyclin causes strong vasodilation and inhibition of platelet aggregation. The diseases associated with the gene include Erythroleukemia and Pulmonary Hypertension. Georges et al. found that rare genetic mutations in PTGIR were shown among Fibromuscular dysplasia (FMD) and spontaneous coronary artery dissection (SCAD). GTEx reports that the gene is expressed in the artery (aorta & coronary), lung, and thyroid.	Georges, A. et al. Rare loss-of-function mutations of PTGIR are enriched in fibromuscular dysplasia. Cardiovascular Research 117, 1154–1165 (2020).
CALM3			CALM3 (Calmodulin 3) is a protein-coding gene. The encoded protein belongs to a family of proteins that functions as an enzymatic co-factor by binding to calcium. The protein serves as an important regulator for the cell cycle and cytokinesis. The diseases associated with the gene include QT Syndrome 16 and Long QT Syndrome 1. Reed et al. found an association between the mutation of CALM3 and long QT syndrome, which can cause lethal arrhythmias. GTEx reports that the gene is expressed in the lung, esophagus, and salivary glands.	Reed, G. J., Boczek, N. J., Etheridge, S. P. & Ackerman, M. J. CALM3 mutation associated with long QT syndrome. Heart Rhythm 12, 419–422 (2015).
PNMA8B			PNMA8B (PNMA Family Member 8B) is a protein-coding gene. GTEx report was not found.
PNMA8A			PNMA8A (PNMA Family Member 8A) is a protein-coding gene. The diseases associated with PNMA8A include Oligodendroglioma. GTEx report was not found.
PNMA8C			PNMA8C (PNMA Family Member 8C) is a protein-coding gene. GTEx report was not found.
CCDC8			CCDC8 (Coiled-Coil Domain Containing 8) is a protein-coding gene. The encoded protein is a coiled-coil domain-containing protein that functions as a required cofactor for p53-mediated apoptosis following DNA damage. It is also found that they may serve a role in growth through interactions with the cytoskeletal adaptor protein obscurin-like 1. Hanson et al. found that mutations in CCDC8 lead to disordered growth factor signaling. GTEx reports that the gene is expressed in the ovary, fallopian tube, and endocervix.	Hanson, D. et al. Mutations in CUL7, OBSL1 and CCDC8 in 3-M syndrome lead to disordered growth factor signalling. Journal of Molecular Endocrinology 49, 267–275 (2012).
PPP5C			PPP5C (Protein Phosphatase 5 Catalytic Subunit) is a protein-coding gene. The encoded protein is a serine/threonine phosphatase that is a member of the protein phosphatase catalytic subunit family. The family is involved in the control of cell growth and differentiation. The diseases associated with the gene include Microcephaly, Seizures, Developmental Delay and Breast Cancer. GTEx reports that the gene is expressed in the cultured fibroblasts, uterus, and EBV-transformed lymphocytes.
HIF3A			HIF3A (Hypoxia Inducible Factor 3 Subunit Alpha) is a protein-coding gene. The encoded protein is an alpha-3 subunit of one of several alpha/beta-subunit heterodimeric transcription factors, which regulates numerous adaptive responses to low oxygen tension. Chen et al. investigated the regulatory mechanism of metastasis-associated lung adenocarcinoma 1(MALAT1) in chronic periodontitis(CP). Knockdown of MALAT1 promoted cell viability and inhibited inflammation and cell apoptosis. Furthermore, miR-769-5p targeted HIF3A and negatively modulated HIF3A expression. miR-769-5p inhibition and HIF3A overexpression reversed the inhibitory effects of MALAT1	Chen, Q., Cao, M. & Ge, H. Knockdown of MALAT1 inhibits the progression of chronic periodontitis via targeting Mir-769-5p/HIF3A Axis. BioMed Research International 2021, 1–12 (2021).
AP2S1			AP2S1 (Adaptor Related Protein Complex 2 Subunit Sigma 1) is a protein-coding gene. The encoded protein serves as a small chain of clathrin-associated adaptor complex AP-2. The diseases associated with the gene include Hypocalciuric Hypercalcemia, Familial, Type Iii and Hypocalciuric Hypercalcemia, Familial, Type I. Wong et al. report that the patient and the family of a patient who has FHH (Familiar hypocalciuric hypercalcemia) have a mutation in AP2S1.	Wong, F. C. et al. A Hong Kong Chinese kindred with familial hypocalciuric hypercalcaemia caused by AP2S1 mutation. F1000Research 8, 1612 (2019).
ARHGAP35			ARHGAP35 (Rho GTPase Activating Protein 35) is a protein-coding gene. The encoded protein is human glucocorticoid receptor DNA binding factor that negatively regulates glucocorticoid receptor transcription by binding to the promoter region. The diseases associated with the gene include Uterine Corpus Endometrial Carcinoma. Héraud compared lung adenocarcinoma(ADC) and lung squamous cell carcinoma(SqCC). Lung ADCs lacking receptor tyrosine kinase-Ras-Raf pathway alterations had mutations in the ARHGAP35 gene. GTEx reports that the gene is expressed in the testis, cultured fibroblasts cells, and brain (frontal cortex).	Héraud, C., Pinault, M., Lagrée, V. & Moreau, V. P190RhoGAPs, the ARHGAP35- and ARHGAP5-encoded proteins, in health and disease. Cells 8, 351 (2019).
NPAS1			NPAS1 (Neuronal PAS Domain Protein 1) is a protein-coding gene. While the exact function of the gene is unknown, studies done on mice suggest that the gene is involved in neurons. The diseases associated with the gene include Noonan Syndrome 1. Patients with Noonan syndrome have distinctive facial features, such as deep grooves in the area between the nose and mouth (philtrum). Wu et al. report that the genetic deficiencies in neuronal PAS domain protein are linked to various psychiatric disorders, including schizophrenia, autism spectrum disorders, and bipolar disease. NPAS1 and NPAS3 must each heterodimerize with the aryl hydrocarbon receptor nuclear translocator to form functional transcription complexes capable of DNA binding and gene regulation. GTEx reports that the gene is expressed in the brain (cortex, frontal cortex, anterior cingulate cortex), and sun-exposed skin (leg).	Wu, D., Su, X., Potluri, N., Kim, Y. & Rastinejad, F. NPAS1-ARNT and NPAS3-ARNT crystal structures implicate the bHLH-PAS family as multi-ligand binding transcription factors. eLife 5, (2016).
TMEM160			TMEM160 (Transmembrane Protein 160) is a protein-coding gene. It is thought to play an important part in membrane.
ZC3H4			ZC3H4 (Zinc Finger CCCH-Type Containing 4) is a protein-coding gene. The encoded protein is a member of a family of CCCH (C-x8-C-x5-C-x3-H type) zinc finger domain-containing proteins. It is known to be involved in post-transcriptional regulation. Estell et al. investigated the restriction of transcription by ZC3H3, which is a transcription termination factor. The depletion of ZC3H4 causes upregulation and extension of hundreds of unstable transcripts, particularly antisense RNAs and those transcribed from super-enhancers. GTEx reports that the gene is expressed in the brain (cerebellum), EBV-transformed lymphocytes, and testis.	Estell, C., Davidson, L., Steketee, P. C., Monier, A. & West, S. ZC3H4 restricts non-coding transcription in human cells. eLife 10, (2021).
SAE1			SAE1 (SUMO1 Activating Enzyme Subunit 1) is a protein-coding gene. The addition of SUMO regulates protein structure and intracellular localization, and SAE1 is an enzyme that activates SUMO. The diseases associated with the gene include adult Dermatomyositis. Yang et al. report that dysregulation of SAE1 expression is linked with the progression of several human cancers. This study investigated the biological roles of SAE1 in glioma. The paper found that the SAE1 gene promotes glioma cancer progression by enhancing Akt SUMOylation-mediated signaling pathway. GTEx reports that the gene is expressed in the colon (sigmoid), testis, and cells (cultured fibroblasts).	Yang, Y. et al. SAE1 promotes human glioma progression through activating AKT sumoylation-mediated signaling pathways. Cell Communication and Signaling 17, (2019).
BBC3			BBC3 (BCL2 Binding Component 3) is a protein-coding gene. The encoded protein is a part of the BCL-2 family of proteins. This family member falls under the BH3-only pro-apoptotic subclass. The protein promotes mitochondrial outer membrane permeabilization and apoptosis with the help of direct activator proteins. Tajnik et al. studied BBC3 gene expression in primary head and neck squamous cell carcinomas. They found that there is a general down-regulation of BBC3 in tumor tissue compared to adjacent normal tissue. It is concluded that BBC3 may be used as a tumor size marker. GTEx reports that the gene is expressed in the brain (cerebellar hemisphere & cerebellum), EBV-transformed lymphocytes, and lungs.	Tajnik, M., Stražišar, M., Volavšek, M., Boštjančič, E. & Glavač, D. BBC3 is down-regulated with increased tumor size independently of p53 expression in head and neck cancer. Cancer Biomarkers 11, 197–208 (2012).
CCDC9			CCDC9 (Coiled-Coil Domain Containing 9) is a protein-coding gene. It is thought to enable RNA binding activity. Sha et al. investigated the novel homozygous variant of CCDC9 and its impact on asthenozoospermia. In the sperms that had the novel variant, CCDC9 protein levels were significantly low, and its morphology and ultrastructure were significantly damaged in the spermatozoa. GTEx reports that the gene is expressed in the testis, ovary, and ectocervix.	Sha, Y. et al. CCDC9 is identified as a novel candidate gene of severe asthenozoospermia. Systems Biology in Reproductive Medicine 65, 465–473 (2019).
INAFM1			INAFM1 (InaF Motif Containing 1) is a protein-coding gene. It is thought to be an important part of the membrane. Kudryavtseva et al. investigated INAFM1 as a prognosis for prostate cancer. The researchers note that additional studies and validation in the extended cohort could serve as a prognostic marker of locally advanced lymph node-positive prostate cancer. GTEx reports that the gene is expressed in the cervix (endocervix & ectocervix), adrenal gland, and uterus.	Kudryavtseva, A. V. et al. Bioinformatic identification of differentially expressed genes associated with prognosis of locally advanced lymph node-positive prostate cancer. Journal of Bioinformatics and Computational Biology 17, 1950003 (2019).
C5AR1			C5AR1 (Complement C5a Receptor 1) is a protein-coding gene. The encoded protein is involved in several processes, from complement component C5a signaling pathway, mRNA transcription by RNA polymerase II, and positive regulation of ERK1 and ERK2 cascade. The diseases associated with the gene include Hypersensitivity Reaction Type Iii Disease and Mast-Cell Sarcoma. Irfan et al. investigated the possibility of using dental pulp stem cells(DPSCs) to regenerate nerves as they are accessible, originate from the neural crest, and have neural repair qualities. The researchers extended their observation from DPSCs to brain-derived nerve growth factor(BDNF) and observed their neurogenic ability in inflammatory stimulation. They found that blocking the C5a receptor (C5aR) reduced BDNF production in DPSCs, while treatment with a C5aR agonist increased the BDNF expression, which suggests that C5aR has a positive regulatory role in the BDNF modulation of DPSCs.	Irfan, M., Kim, J. H., Druzinsky, R. E., Ravindran, S. & Chung, S. Complement C5AR/LPS-induced BDNF and NGF modulation in human dental pulp stem cells. Scientific Reports 12, (2022).
RP11-527N22.1*	rs58016156	8:37098635	No information on this gene was available on GeneCards and Entrez gene. Patel K. et al. reports that the gene was one of 21 long non-coding RNAs that may provide insight into early-stage breast cancers. GTEx reports that the gene is highly expressed in cells from the tibial artery, ectocervix, and coronary artery.	Patel, K. et al. Comprehensive analysis of long non-coding RNAS in early stage breast cancer. Canadian Journal of Biotechnology 1, 60–60 (2017).
KCNU1	rs58016156	8:37098635	KCNU1 is a protein coding gene encoding a member of the potassium channel family of proteins. It has been associated with diseases like Progressive Myoclonus Epilepsy and Developmental And Epileptic Encephalopathy. The pathways related to this gene are the sweet taster signaling and hepatic ABC transporters. Liu et al. have reported biallelic variants in KCNU1 is associated with male infertility.	Liut R. et al. Bi-allelic variants in KCNU1 cause impaired acrosome reactions and male infertility. Hum Reprod. 2022 Jun 30;37(7):1394-1405.
ERLIN2			ERLIN2 is a protein coding gene associated with spastic paraplegia 18, autosomal recessive and recessive intellectual disability-motor-dysfunction-multiple joint contractures syndrome.
ZNF703			ZNF703 is a Protein Coding gene associated with Papillary Hidradenoma and Cerebral Lymphoma.
Nearest or overlapping locus

### Sheet: Auppl Data Table 5
Supplementary Data Table 5. Expression quantitative trait loci (eQTLs) and splicing quantitative trait loci (sQTLs) of statistically significant (p<5x10-8) loci identified from the Main Discovery analysis (Approach 1), the Joint test and the Stratum-specific GWAS (Approaches 2 and 3).
(A) Main discovery analysis (Approach 1): Trait - Cavitated decay (d3-6mfs)
Locus	rsid	Gene Symbol	P-Value	Tissue	eQTL/ sQTLa
DLGAP1	rs1442369				NS
SLC1A5	rs75906255	RP11-43N16.4	2e-05	Brain - Hippocampus	eQTL
	rs75906255	PRKD2	4.6e-05	Skin - Sun Exposed (Lower leg)	eQTL
	rs75906255	FKRP	7e-05	Adipose - Subcutaneous	eQTL
RP11-527N22.1	rs58016156				NS
(B) Accounting for Sex (Approach 2 and 3) - Trait /Sex Stratum
Locus	rsid	Gene Symbol	P-Value	Tissue	eQTL/ sQTLa
Cavitated decay (Male)
NDFIP1**	rs192232327				NS
BNC2	rs191978580				NS
RP11-856F16.2	rs74606067	RP11-712B9.2	8.5e-07	Testis	eQTL
Cavitated decay (Female)
NPAS3**	rs2255032				NS
AC016970.1	rs79851587				NS
AC027119.1	rs76221309				NS
LINC00438	rs117286162				NS
Clinical decay (Female)
RN5S388 / NRXN3	rs4899701				NS
Cavitated decay status (Female)
RP11-480D4.1	rs200747282				*
Cavitated decay status (Male)
RP11-933H2.4 / NUDT16P1	rs35487488	NUDT16P1	5.2e-10	Whole Blood	eQTL
		NUDT16P1	2.6e-07	Esophagus - Muscularis	eQTL
		NUDT16P1	4.5e-07	Brain - Cerebellar Hemisphere	eQTL
		NUDT16P1	1.3e-06	Brain - Cerebellum	eQTL
		RP11-933H2.4	4.5e-06	Whole Blood	eQTL
		NUDT16P1	4.7e-06	Esophagus - Mucosa	eQTL
		NUDT16P1	6.8e-06	Skin - Sun Exposed (Lower leg)	eQTL
		NUDT16P1	3.3e-05	Cells - Cultured fibroblasts	eQTL
		RP11-933H2.4	7.7e-05	Spleen	eQTL
		MRPL3	6.4e-07	Heart - Left Ventricle	sQTL
		MRPL3	1.5e-06	Adipose - Visceral (Omentum)	sQTL
		NUDT16P1	4.9e-06	Pancreas	sQTL
		MRPL3	2.2e-05	Testis	sQTL
(C) Accounting for Fluoride exposure (Approach 2 and 3) - Trait /Fluoride exposure stratum
Locus	rsid	Gene Symbol	P-Value	Tissue	eQTL/ sQTLa
Cavitated decay (Sub-optimal fluoride)
SLC41A3**	rs71327750	ALG1L	2.1e-47	Muscle - Skeletal	eQTL
		ALG1L	1.5e-35	Thyroid	eQTL
		ALG1L	2.9e-32	Artery - Tibial	eQTL
		ALG1L	8.6e-32	Adipose - Subcutaneous	eQTL
		ALG1L	3.7e-27	Esophagus - Muscularis	eQTL
		ALG1L	7.8e-27	Nerve - Tibial	eQTL
		ALG1L	1.1e-22	Esophagus - Gastroesophageal Junction	eQTL
		ALG1L	6.4e-21	Colon - Sigmoid	eQTL
		ROPN1B	4.5e-20	Thyroid	eQTL
		ROPN1B	7.9e-19	Nerve - Tibial	eQTL
		RP11-666A20.3	6.8e-18	Muscle - Skeletal	eQTL
		ALG1L	5.3e-17	Adipose - Visceral (Omentum)	eQTL
		RP11-666A20.3	1e-15	Heart - Left Ventricle	eQTL
		ALG1L	5e-15	Pancreas	eQTL
		ALG1L	1.9e-14	Breast - Mammary Tissue	eQTL
		ALG1L	4.6e-14	Lung	eQTL
		RP11-666A20.3	5e-14	Heart - Atrial Appendage	eQTL
		ALG1L	6.2e-14	Brain - Nucleus accumbens (basal ganglia)	eQTL
		ALG1L	1.3e-13	Brain - Cortex	eQTL
		ALG1L	2e-13	Artery - Aorta	eQTL
		FAM86JP	1.3e-12	Muscle - Skeletal	eQTL
		ALG1L	1.5e-12	Stomach	eQTL
		ALG1L	3.9e-12	Pituitary	eQTL
		ALG1L	2.3e-11	Whole Blood	eQTL
		SLC41A3	2.5e-11	Testis	eQTL
		ALG1L	1e-10	Brain - Cerebellum	eQTL
		ALG1L	1.4e-10	Heart - Left Ventricle	eQTL
		ALG1L	1.5e-10	Artery - Coronary	eQTL
		ROPN1B	2e-10	Pituitary	eQTL
		ALG1L	4.1e-10	Brain - Caudate (basal ganglia)	eQTL
		ALG1L	2.4e-09	Ovary	eQTL
		ALG1L	2.7e-09	Small Intestine - Terminal Ileum	eQTL
		ALG1L	3.7e-09	Brain - Cerebellar Hemisphere	eQTL
		ALG1L	3.7e-09	Skin - Not Sun Exposed (Suprapubic)	eQTL
		ALG1L	4.3e-09	Adrenal Gland	eQTL
		RP11-666A20.3	4.3e-09	Brain - Anterior cingulate cortex (BA24)	eQTL
		ROPN1B	6.2e-09	Artery - Aorta	eQTL
		ALG1L	1.2e-08	Spleen	eQTL
		ALG1L	1.5e-08	Prostate	eQTL
		ALG1L	2.1e-08	Brain - Frontal Cortex (BA9)	eQTL
		RP11-666A20.3	2.7e-08	Brain - Frontal Cortex (BA9)	eQTL
		ALG1L	4.6e-08	Brain - Hypothalamus	eQTL
		ALG1L	4.6e-08	Uterus	eQTL
		ALG1L	5.6e-08	Minor Salivary Gland	eQTL
		ALG1L	6.1e-08	Brain - Hippocampus	eQTL
		ALG1L	1e-07	Colon - Transverse	eQTL
		ROPN1B	1.1e-07	Muscle - Skeletal	eQTL
		ROPN1B	1.3e-07	Brain - Frontal Cortex (BA9)	eQTL
		ROPN1B	1.5e-07	Brain - Putamen (basal ganglia)	eQTL
		ALG1L	1.5e-07	Brain - Anterior cingulate cortex (BA24)	eQTL
		ALG1L	1.6e-07	Heart - Atrial Appendage	eQTL
		ALG1L	4.1e-07	Kidney - Cortex	eQTL
		RP11-666A20.3	4.4e-07	Brain - Cortex	eQTL
		ALG1L	1.1e-06	Brain - Amygdala	eQTL
		RP11-666A20.3	1.2e-06	Minor Salivary Gland	eQTL
		FAM86JP	1.5e-06	Esophagus - Muscularis	eQTL
		ROPN1B	1.7e-06	Brain - Caudate (basal ganglia)	eQTL
		ALG1L	2.9e-06	Brain - Spinal cord (cervical c-1)	eQTL
		RP11-666A20.3	3.1e-06	Pituitary	eQTL
		RP11-666A20.3	3.6e-06	Brain - Nucleus accumbens (basal ganglia)	eQTL
		ALG1L	3.7e-06	Brain - Substantia nigra	eQTL
		RP11-666A20.3	5.5e-06	Brain - Hippocampus	eQTL
		RP11-666A20.3	6.5e-06	Brain - Caudate (basal ganglia)	eQTL
		ROPN1B	7.9e-06	Brain - Nucleus accumbens (basal ganglia)	eQTL
		RP11-379B18.5	8.3e-06	Muscle - Skeletal	eQTL
		ROPN1B	1e-05	Lung	eQTL
		ALG1L	1.2e-05	Vagina	eQTL
		ROPN1B	1.3e-05	Prostate	eQTL
		ROPN1B	1.3e-05	Brain - Cortex	eQTL
		ALG1L	1.5e-05	Brain - Putamen (basal ganglia)	eQTL
		SLC41A3	1.5e-05	Cells - Cultured fibroblasts	eQTL
		FAM86JP	1.6e-05	Artery - Tibial	eQTL
		ROPN1B	2.8e-05	Brain - Hippocampus	eQTL
		ROPN1B	2.8e-05	Spleen	eQTL
		ALG1L	2.9e-05	Skin - Sun Exposed (Lower leg)	eQTL
		RP11-666A20.3	3.2e-05	Brain - Hypothalamus	eQTL
		RP11-666A20.3	4.6e-05	Brain - Putamen (basal ganglia)	eQTL
		SLC41A3	5e-05	Muscle - Skeletal	eQTL
		FAM86JP	5.7e-05	Thyroid	eQTL
		RP11-124N2.1	6.4e-05	Muscle - Skeletal	eQTL
		SLC41A3	7.4e-05	Colon - Sigmoid	eQTL
		ROPN1B	7.6e-05	Colon - Transverse	eQTL
		ALDH1L1-AS1	8e-05	Artery - Tibial	eQTL
		SLC41A3	9.8e-05	Heart - Left Ventricle	eQTL
		RP11-158I23.1	4.8e-21	Testis	sQTL
		ALG1L	5.2e-08	Skin - Sun Exposed (Lower leg)	sQTL
NCOA2	rs13256016	RP11-333A23.4	2e-05	Esophagus - Gastroesophageal Junction	eQTL
Cavitated decay (Optimal fluoride)
RP1-62O9.3**	rs650314	PHOSPHO1	7.5e-15	Muscle - Skeletal	eQTL
		GNGT2	1.2e-05	Pancreas	eQTL
		GNGT2	2.9e-05	Spleen	sQTL
RP11-525K10.3**	rs76985043				NS
ZDHHC14**	rs3861977	TMEM242	1.1e-05	Muscle - Skeletal	eQTL
Clinical decay (Optimal fluoride)
MACROD1: RP11-21A7A.2	rs12420136	ATL3	2.2e-06	Cells - Cultured fibroblasts	eQTL
		TRMT112	1.8e-05	Adipose - Subcutaneous	eQTL
		VEGFB	1.8e-05	Adipose - Subcutaneous	sQTL
(D) Accounting for Sugar exposure (Approach 2 and 3) - Trait / Sugar exposure stratum
Locus	rsid	Gene Symbol	P-Value	Tissue	eQTL/ sQTLa
Cavitated decay / High sugar
AC092635.1	rs12052352	AC016730.1	7.4e-09	Skin - Not Sun Exposed (Suprapubic)	eQTL
		AC016730.1	9.4e-08	Skin - Sun Exposed (Lower leg)	eQTL
		AC092635.1	1.9e-07	Skin - Sun Exposed (Lower leg)	eQTL
		AC092635.1	6.5e-06	Skin - Not Sun Exposed (Suprapubic)	eQTL
Clinical decay / High sugar
CTD-2555I5.1**	rs11231965				NS
*No variant found; a. expression quantitative trait loci (eQTLs) and splice quantitative trait loci (sQTLs) were identified from the *Genotype-Tissue Expression (GTEx) Project. One row per significant QTL. GTEx was supported by the Common Fund of the Office of the Director of the National Institutes of Health, and by NCI, NHGRI, NHLBI, NIDA, NIMH, and NINDS. The data used for the analyses described in this manuscript were obtained from the GTEx Portal.
